# Large-scale plasma proteomics in the UK Biobank modestly improves prediction of major cardiovascular events in a population without previous cardiovascular disease

**DOI:** 10.1101/2024.03.13.24304196

**Authors:** Patrick Royer, Elias Björnson, Martin Adiels, Rebecca Josefson, Eva Hagberg, Anders Gummesson, Göran Bergström

**Author notes:** To whom correspondence should be addressed: Prof Göran Bergström, Department of Molecular and Clinical Medicine, Institute of Medicine, Sahlgrenska Academy, Gothenburg University, Gothenburg, Sweden.

## Abstract

**Background and Aims:** Improved identification of individuals at high risk of developing cardiovascular disease would enable targeted interventions and potentially lead to reductions in mortality and morbidity. Our aim was to determine whether use of large-scale proteomics improves prediction of cardiovascular events beyond traditional risk factors (TRFs).

**Methods:** Using proximity extension assays, 2919 plasma proteins were measured in 38 380 participants of the UK Biobank. Both data- and hypothesis-driven feature selection and trained models using extreme gradient boosting machine learning were used to predict risk of major cardiovascular events (MACE: fatal and non-fatal myocardial infarction, stroke and coronary artery revascularisation) during a 10-year follow-up. Area under the curve (AUC) and net reclassification index (NRI) were used to evaluate the additive value of selected protein panels to MACE prediction by Systematic COronary Risk Evaluation 2 (SCORE2) or the 10 TRFs used in SCORE2.

**Results:** SCORE2 and SCORE2 refitted to UK Biobank data predicted MACE with AUCs of 0.740 and 0.749, respectively. Data-driven selection identified 114 proteins of greatest relevance for prediction. Prediction of MACE was not improved by using these proteins alone (AUC of 0.758) but was significantly improved by combining these proteins with SCORE2 or the 10 TRFs (AUC=0.771, p<001, NRI=0.140, and AUC=0.767, p=0.03, NRI 0.053, respectively). Hypothesis-driven protein selection (113 proteins from five previous studies) also improved risk prediction beyond TRFs while a random selection of 114 proteins did not.

**Conclusions:** Large-scale plasma proteomics with data- and hypothesis-driven protein selection modestly improves prediction of future MACE beyond TRFs.

**Structured Graphical Abstract legend.:** 

## Supplemental data for "Large-scale plasma proteomics in the UK Biobank modestly improves prediction of major cardiovascular events in a population without previous cardiovascular disease"

### Sheet: Summary
Supplementary flles
	Table S1	Major adverse cardiovascular event definition (MACE)
	Table S2	Missing values
	Table S3	Protein sets
	Table S4	Frequency table of the proteins used in the hypothesis-driven protein model
	Figure S1	Flowchart and workflow
	Figure S2	Reclassification tables
	Figure S3	Calibration curves

### Sheet: Table S1
Table S1. Diagnotic codes used to define major adverse cardiovascular event (MACE)
		ICD9	ICD10	OPCS-4
	Not fatal myocardial infarction	410.x, 411.0, 412.x, 429.79	I21.x, I22.x, I23.x, I24.1, I25.2
	Fatal myocardial infarction	NA	I21.x, I22.x, I23.x, I24.1, I25.x
	Revascularization procedure (medical or surgical)			K40.x, K41.x, K42.x, K43.x, K44.x, K45.x, K46.x, K47.x, K48.x, K49.x, K50.x
	Not fatal Ischaemic stroke	434.x, 436.x	I63.x, I64.x
	Fatal Ischaemic stroke	NA	I63.x, I64.x
	Not fatal Intracerebral haemorrhage	I431.x	I61.x
	Fatal Intracerebral haemorrhage	NA	I61.x
	ICD: International Classification Of Diseases, OPCS-4: OPCS Classification of Interventions and Procedures version 4.
	Individuals with myocardial infarction, revascularization procedure, ischaemic stroke or intracerebral haemorrhage codes before the baseline visit were excluded.

### Sheet: Table S2
Table S2. Missing values
		MACE within ten years
		No n= 36719 (95.7)	Yes n=1661 (4.3)
	Sex	0 (0)	0 (0)
	Age	0 (0)	0 (0)
	BMI	145 (0.4)	14 (0.8)
	Waist	74 (0.2)	5 (0.3)
	Diabetes	0 (0)	0 (0)
	Age at diabetes diagnosis	0 (0)	0 (0)
	Systolic blood pressure	2295 (6.3)	109 (6.6)
	Diastolic blood pressure	2295 (6.3)	109 (6.6)
	HDL cholesterol	4758 (13.0)	200 (12.0)
	LDL cholesterol	1893 (5.2)	75 (4.5)
	Total cholesterol	1810 (4.9)	72 (4.3)
	Triglyceride	1835 (5.0)	73 (4.4)
	eGFR	1821 (5.0)	73 (4.4)
	C-reactive protein	1917 (5.2)	79 (4.8)
	Glucose	4776 (13.0)	203 (12.2)
	Haemoglobin A1c	1956 (5.3)	62 (3.7)
	Smoking	37 (0.1)	1 (0.1)
	Hyperlipidemia medication	0 (0)	0 (0)
	Hypertension medication	0 (0)	0 (0)
	MACE, major adverse cardiovascular event; BMI, body mass index; HDL, high-density lipoprotein; LDL, low-density lipoprotein; eGFR, estimated glomerular filtration rate. Values are expressed as number and percentage.

### Sheet: Table S3
	Table S3. List of the 2923 proteins measured Proteins in italics (n=4) were removed from the analyses due to >20% missing values
Gene Name	Protein Name	UniProt ID	Data-Driven (n=114)	Hypothesis-Driven (n=113)	Random (n=114)
GDF15	Growth/differentiation factor 15	Q99988	YES	YES	NO
MMP12	Macrophage metalloelastase	P39900	YES	YES	NO
NPPB	Natriuretic peptides B	P16860	YES	YES	NO
ACE2	Angiotensin-converting enzyme 2	Q9BYF1	YES	YES	NO
ADGRG1	Adhesion G-protein coupled receptor G1	Q9Y653	YES	YES	NO
ADM	Pro-adrenomedullin	P35318	YES	YES	NO
CCL3	C-C motif chemokine 3	P10147	YES	YES	NO
CD163	Scavenger receptor cysteine-rich type 1 protein M130	Q86VB7	YES	YES	NO
CDCP1	CUB domain-containing protein 1	Q9H5V8	YES	YES	NO
COL18A1	Collagen alpha-1(XVIII) chain	P39060	YES	YES	NO
CTSD	Cathepsin D	P07339	YES	YES	NO
HAVCR1	Hepatitis A virus cellular receptor 1	Q96D42	YES	YES	NO
NT-proBNP	N-terminal prohormone of brain natriuretic peptide	NT-proBNP	YES	YES	NO
PGF	Placenta growth factor	P49763	YES	YES	NO
PLAT	Tissue-type plasminogen activator	P00750	YES	YES	NO
PLAUR	Urokinase plasminogen activator surface receptor	Q03405	YES	YES	NO
TNFRSF10B	Tumor necrosis factor receptor superfamily member 10B	O14763	YES	YES	NO
TNFRSF1A	Tumor necrosis factor receptor superfamily member 1A	P19438	YES	YES	NO
TNFRSF9	Tumor necrosis factor receptor superfamily member 9	Q07011	YES	YES	NO
WFDC2	WAP four-disulfide core domain protein 2	Q14508	YES	YES	NO
CEACAM21	Carcinoembryonic antigen-related cell adhesion molecule 21	Q3KPI0	YES	NO	YES
SHISA5	Protein shisa-5	Q8N114	YES	NO	YES
ALPP	Alkaline phosphatase, placental type	P05187	YES	NO	NO
ARSA	Arylsulfatase A	P15289	YES	NO	NO
ASGR2	Asialoglycoprotein receptor 2	P07307	YES	NO	NO
CARHSP1	Calcium-regulated heat-stable protein 1	Q9Y2V2	YES	NO	NO
CBLIF	Cobalamin binding intrinsic factor	P27352	YES	NO	NO
CDSN	Corneodesmosin	Q15517	YES	NO	NO
FCRL1	Fc receptor-like protein 1	Q96LA6	YES	NO	NO
GP2	Pancreatic secretory granule membrane major glycoprotein GP2	P55259	YES	NO	NO
HMOX1	Heme oxygenase 1	P09601	YES	NO	NO
IL1RL2	Interleukin-1 receptor-like 2	Q9HB29	YES	NO	NO
KAZALD1	Kazal-type serine protease inhibitor domain-containing protein 1	Q96I82	YES	NO	NO
NELL1	Protein kinase C-binding protein NELL1	Q92832	YES	NO	NO
NFATC1	Nuclear factor of activated T-cells, cytoplasmic 1	O95644	YES	NO	NO
NPHS1	Nephrin	O60500	YES	NO	NO
PTH	Parathyroid hormone	P01270	YES	NO	NO
REN	Renin	P00797	YES	NO	NO
TNFSF10	Tumor necrosis factor ligand superfamily member 10	P50591	YES	NO	NO
CCN3	CCN family member 3	P48745	YES	NO	NO
ACRV1	Acrosomal protein SP-10	P26436	YES	NO	NO
ADAMTSL2	ADAMTS-like protein 2	Q86TH1	YES	NO	NO
BSG	Basigin	P35613	YES	NO	NO
CA9	Carbonic anhydrase 9	Q16790	YES	NO	NO
CD300C	CMRF35-like molecule 6	Q08708	YES	NO	NO
CD300LF	CMRF35-like molecule 1	Q8TDQ1	YES	NO	NO
CD300LG	CMRF35-like molecule 9	Q6UXG3	YES	NO	NO
CD38	ADP-ribosyl cyclase/cyclic ADP-ribose hydrolase 1	P28907	YES	NO	NO
CDHR2	Cadherin-related family member 2	Q9BYE9	YES	NO	NO
CGREF1	Cell growth regulator with EF hand domain protein 1	Q99674	YES	NO	NO
CHCHD10	Coiled-coil-helix-coiled-coil-helix domain-containing protein 10, mitochondrial	Q8WYQ3	YES	NO	NO
CKAP4	Cytoskeleton-associated protein 4	Q07065	YES	NO	NO
CLEC1A	C-type lectin domain family 1 member A	Q8NC01	YES	NO	NO
CLEC7A	C-type lectin domain family 7 member A	Q9BXN2	YES	NO	NO
COL6A3	Collagen alpha-3(VI) chain	P12111	YES	NO	NO
CSPG4	Chondroitin sulfate proteoglycan 4	Q6UVK1	YES	NO	NO
CST6	Cystatin-M	Q15828	YES	NO	NO
CXCL17	C-X-C motif chemokine 17	Q6UXB2	YES	NO	NO
DKK4	Dickkopf-related protein 4	Q9UBT3	YES	NO	NO
EDA2R	Tumor necrosis factor receptor superfamily member 27	Q9HAV5	YES	NO	NO
EDDM3B	Epididymal secretory protein E3-beta	P56851	YES	NO	NO
EFNA1	Ephrin-A1	P20827	YES	NO	NO
EFNA4	Ephrin-A4	P52798	YES	NO	NO
ELN	Elastin	P15502	YES	NO	NO
FAM3C	Protein FAM3C	Q92520	YES	NO	NO
FBLN2	Fibulin-2	P98095	YES	NO	NO
FCER2	Low affinity immunoglobulin epsilon Fc receptor	P06734	YES	NO	NO
FUT3_FUT5	3-galactosyl-N-acetylglucosaminide 4-alpha-L-fucosyltransferase FUT3_4-galactosyl-N-acetylglucosaminide 3-alpha-L-fucosyltransferase FUT5	P21217_Q11128	YES	NO	NO
GFRA1	GDNF family receptor alpha-1	P56159	YES	NO	NO
HSPB6	Heat shock protein beta-6	O14558	YES	NO	NO
HSPG2	Basement membrane-specific heparan sulfate proteoglycan core protein	P98160	YES	NO	NO
HYOU1	Hypoxia up-regulated protein 1	Q9Y4L1	YES	NO	NO
IFI30	Gamma-interferon-inducible lysosomal thiol reductase	P13284	YES	NO	NO
IGFBP4	Insulin-like growth factor-binding protein 4	P22692	YES	NO	NO
IGFBP6	Insulin-like growth factor-binding protein 6	P24592	YES	NO	NO
IL12A_IL12B	Interleukin-12	P29459_P29460	YES	NO	NO
IL15RA	Interleukin-15 receptor subunit alpha	Q13261	YES	NO	NO
IL18R1	Interleukin-18 receptor 1	Q13478	YES	NO	NO
INSL3	Insulin-like 3	P51460	YES	NO	NO
KLK3	Prostate-specific antigen	P07288	YES	NO	NO
LRP11	Low-density lipoprotein receptor-related protein 11	Q86VZ4	YES	NO	NO
LTBP2	Latent-transforming growth factor beta-binding protein 2	Q14767	YES	NO	NO
MAN1A2	Mannosyl-oligosaccharide 1,2-alpha-mannosidase IB	O60476	YES	NO	NO
MARCO	Macrophage receptor MARCO	Q9UEW3	YES	NO	NO
NCS1	Neuronal calcium sensor 1	P62166	YES	NO	NO
NPC2	NPC intracellular cholesterol transporter 2	P61916	YES	NO	NO
NPL	N-acetylneuraminate lyase	Q9BXD5	YES	NO	NO
PBLD	Phenazine biosynthesis-like domain-containing protein	P30039	YES	NO	NO
PDZK1	Na(+)/H(+) exchange regulatory cofactor NHE-RF3	Q5T2W1	YES	NO	NO
PGA4	Pepsin A-4	P0DJD7	YES	NO	NO
PKD1	Polycystin-1	P98161	YES	NO	NO
PRCP	Lysosomal Pro-X carboxypeptidase	P42785	YES	NO	NO
PRSS8	Prostasin	Q16651	YES	NO	NO
RBFOX3	RNA binding protein fox-1 homolog 3	A6NFN3	YES	NO	NO
RELT	Tumor necrosis factor receptor superfamily member 19L	Q969Z4	YES	NO	NO
RNASE1	Ribonuclease pancreatic	P07998	YES	NO	NO
SCARB2	Lysosome membrane protein 2	Q14108	YES	NO	NO
SCGB1A1	Uteroglobin	P11684	YES	NO	NO
SDC1	Syndecan-1	P18827	YES	NO	NO
SELE	E-selectin	P16581	YES	NO	NO
SPINT3	Kunitz-type protease inhibitor 3	P49223	YES	NO	NO
SUSD5	Sushi domain-containing protein 5	O60279	YES	NO	NO
TAFA5	Chemokine-like protein TAFA-5	Q7Z5A7	YES	NO	NO
TEX101	Testis-expressed protein 101	Q9BY14	YES	NO	NO
TGFBR2	TGF-beta receptor type-2	P37173	YES	NO	NO
TNFRSF10A	Tumor necrosis factor receptor superfamily member 10A	O00220	YES	NO	NO
TNFRSF11A	Tumor necrosis factor receptor superfamily member 11A	Q9Y6Q6	YES	NO	NO
TNFRSF12A	Tumor necrosis factor receptor superfamily member 12A	Q9NP84	YES	NO	NO
TNFRSF19	Tumor necrosis factor receptor superfamily member 19	Q9NS68	YES	NO	NO
TNFRSF8	Tumor necrosis factor receptor superfamily member 8	P28908	YES	NO	NO
TNFSF13	Tumor necrosis factor ligand superfamily member 13	O75888	YES	NO	NO
TREM2	Triggering receptor expressed on myeloid cells 2	Q9NZC2	YES	NO	NO
VSIG4	V-set and immunoglobulin domain-containing protein 4	Q9Y279	YES	NO	NO
YAP1	Transcriptional coactivator YAP1	P46937	YES	NO	NO
CSF2RB	Cytokine receptor common subunit beta	P32927	NO	YES	YES
TNR	Tenascin-R	Q92752	NO	YES	YES
APCS	Serum amyloid P-component	P02743	NO	YES	YES
LGALS4	Galectin-4	P56470	NO	YES	YES
CDC25A	M-phase inducer phosphatase 1	P30304	NO	YES	NO
CLEC3B	Tetranectin	P05452	NO	YES	NO
CLEC4A	C-type lectin domain family 4 member A	Q9UMR7	NO	YES	NO
CRNN	Cornulin	Q9UBG3	NO	YES	NO
CTRC	Chymotrypsin-C	Q99895	NO	YES	NO
FLT3	Receptor-type tyrosine-protein kinase FLT3	P36888	NO	YES	NO
GSN	Gelsolin	P06396	NO	YES	NO
HPGDS	Hematopoietic prostaglandin D synthase	O60760	NO	YES	NO
IDS	Iduronate 2-sulfatase	P22304	NO	YES	NO
IL10	Interleukin-10	P22301	NO	YES	NO
IL1RL1	Interleukin-1 receptor-like 1	Q01638	NO	YES	NO
IL6R	Interleukin-6 receptor subunit alpha	P08887	NO	YES	NO
KLK7	Kallikrein-7	P49862	NO	YES	NO
LILRA6	Leukocyte immunoglobulin-like receptor subfamily A member 6	Q6PI73	NO	YES	NO
MCTS1	Malignant T-cell-amplified sequence 1	Q9ULC4	NO	YES	NO
MMP1	Interstitial collagenase	P03956	NO	YES	NO
LDLR	Low-density lipoprotein receptor	P01130	NO	YES	NO
ADAM12	Disintegrin and metalloproteinase domain-containing protein 12	O43184	NO	YES	NO
ADAM15	Disintegrin and metalloproteinase domain-containing protein 15	Q13444	NO	YES	NO
AMBP	Protein AMBP	P02760	NO	YES	NO
B2M	Beta-2-microglobulin	P61769	NO	YES	NO
BCHE	Cholinesterase	P06276	NO	YES	NO
C1RL	Complement C1r subcomponent-like protein	Q9NZP8	NO	YES	NO
C9	Complement component C9	P02748	NO	YES	NO
CCL11	Eotaxin	P51671	NO	YES	NO
CCL15	C-C motif chemokine 15	Q16663	NO	YES	NO
CCL17	C-C motif chemokine 17	Q92583	NO	YES	NO
CCL4	C-C motif chemokine 4	P13236	NO	YES	NO
CD14	Monocyte differentiation antigen CD14	P08571	NO	YES	NO
CD248	Endosialin	Q9HCU0	NO	YES	NO
CEACAM8	Carcinoembryonic antigen-related cell adhesion molecule 8	P31997	NO	YES	NO
CFD	Complement factor D	P00746	NO	YES	NO
CGA	Glycoprotein hormones alpha chain	P01215	NO	YES	NO
CHI3L1	Chitinase-3-like protein 1	P36222	NO	YES	NO
CLMP	CXADR-like membrane protein	Q9H6B4	NO	YES	NO
CNTN2	Contactin-2	Q02246	NO	YES	NO
CPM	Carboxypeptidase M	P14384	NO	YES	NO
CRTAC1	Cartilage acidic protein 1	Q9NQ79	NO	YES	NO
CSF1	Macrophage colony-stimulating factor 1	P09603	NO	YES	NO
CST3	Cystatin-C	P01034	NO	YES	NO
CSTB	Cystatin-B	P04080	NO	YES	NO
CXCL10	C-X-C motif chemokine 10	P02778	NO	YES	NO
CXCL11	C-X-C motif chemokine 11	O14625	NO	YES	NO
CXCL8	Interleukin-8	P10145	NO	YES	NO
CXCL9	C-X-C motif chemokine 9	Q07325	NO	YES	NO
DEFB4A_DEFB4B	Beta-defensin 4A	O15263	NO	YES	NO
EDIL3	EGF-like repeat and discoidin I-like domain-containing protein 3	O43854	NO	YES	NO
EFEMP1	EGF-containing fibulin-like extracellular matrix protein 1	Q12805	NO	YES	NO
FABP4	Fatty acid-binding protein, adipocyte	P15090	NO	YES	NO
FGF23	Fibroblast growth factor 23	Q9GZV9	NO	YES	NO
FLT4	Vascular endothelial growth factor receptor 3	P35916	NO	YES	NO
FSHB	Follitropin subunit beta	P01225	NO	YES	NO
GH1	Somatotropin	P01241	NO	YES	NO
GRN	Progranulin	P28799	NO	YES	NO
ICAM1	Intercellular adhesion molecule 1	P05362	NO	YES	NO
IGFBP1	Insulin-like growth factor-binding protein 1	P08833	NO	YES	NO
IGFBP2	Insulin-like growth factor-binding protein 2	P18065	NO	YES	NO
IL10RB	Interleukin-10 receptor subunit beta	Q08334	NO	YES	NO
IL18BP	Interleukin-18-binding protein	O95998	NO	YES	NO
IL1R2	Interleukin-1 receptor type 2	P27930	NO	YES	NO
IL6	Interleukin-6	P05231	NO	YES	NO
KITLG	Kit ligand	P21583	NO	YES	NO
KLKB1	Plasma kallikrein	P03952	NO	YES	NO
LEP	Leptin	P41159	NO	YES	NO
LEPR	Leptin receptor	P48357	NO	YES	NO
MFGE8	Lactadherin	Q08431	NO	YES	NO
MMP7	Matrilysin	P09237	NO	YES	NO
MMP9	Matrix metalloproteinase-9	P14780	NO	YES	NO
NRCAM	Neuronal cell adhesion molecule	Q92823	NO	YES	NO
PCSK9	Proprotein convertase subtilisin/kexin type 9	Q8NBP7	NO	YES	NO
PIGR	Polymeric immunoglobulin receptor	P01833	NO	YES	NO
PLXNB2	Plexin-B2	O15031	NO	YES	NO
REG1A	Lithostathine-1-alpha	P05451	NO	YES	NO
RETN	Resistin	Q9HD89	NO	YES	NO
SELL	L-selectin	P14151	NO	YES	NO
SERPINC1	Antithrombin-III	P01008	NO	YES	NO
SETMAR	Histone-lysine N-methyltransferase SETMAR	Q53H47	NO	YES	NO
SLAMF7	SLAM family member 7	Q9NQ25	NO	YES	NO
SPP1	Osteopontin	P10451	NO	YES	NO
TFF3	Trefoil factor 3	Q07654	NO	YES	NO
TFPI	Tissue factor pathway inhibitor	P10646	NO	YES	NO
TFRC	Transferrin receptor protein 1	P02786	NO	YES	NO
TGFA	Protransforming growth factor alpha	P01135	NO	YES	NO
THBS2	Thrombospondin-2	P35442	NO	YES	NO
TIMP1	Metalloproteinase inhibitor 1	P01033	NO	YES	NO
TNFRSF11B	Tumor necrosis factor receptor superfamily member 11B	O00300	NO	YES	NO
TNFRSF1B	Tumor necrosis factor receptor superfamily member 1B	P20333	NO	YES	NO
VEGFA	Vascular endothelial growth factor A	P15692	NO	YES	NO
VWF	von Willebrand factor	P04275	NO	YES	NO
AFM	Afamin	P43652	NO	NO	YES
AK1	Adenylate kinase isoenzyme 1	P00568	NO	NO	YES
AKAP12	A-kinase anchor protein 12	Q02952	NO	NO	YES
ARID3A	AT-rich interactive domain-containing protein 3A	Q99856	NO	NO	YES
ARNTL	Aryl hydrocarbon receptor nuclear translocator-like protein 1	O00327	NO	NO	YES
ATP1B1	Sodium/potassium-transporting ATPase subunit beta-1	P05026	NO	NO	YES
BANK1	B-cell scaffold protein with ankyrin repeats	Q8NDB2	NO	NO	YES
BLVRB	Flavin reductase	P30043	NO	NO	YES
BRD1	Bromodomain-containing protein 1	O95696	NO	NO	YES
BRD3	Bromodomain-containing protein 3	Q15059	NO	NO	YES
CASP7	Caspase-7	P55210	NO	NO	YES
CASP8	Caspase-8	Q14790	NO	NO	YES
CCL25	C-C motif chemokine 25	O15444	NO	NO	YES
CCL26	C-C motif chemokine 26	Q9Y258	NO	NO	YES
CCL5	C-C motif chemokine 5	P13501	NO	NO	YES
CD276	CD276 antigen	Q5ZPR3	NO	NO	YES
CD5L	CD5 antigen-like	O43866	NO	NO	YES
CHMP6	Charged multivesicular body protein 6	Q96FZ7	NO	NO	YES
CIRBP	Cold-inducible RNA-binding protein	Q14011	NO	NO	YES
CLUL1	Clusterin-like protein 1	Q15846	NO	NO	YES
COLEC12	Collectin-12	Q5KU26	NO	NO	YES
CSNK1D	Casein kinase I isoform delta	P48730	NO	NO	YES
DAG1	Dystroglycan	Q14118	NO	NO	YES
DAPK2	Death-associated protein kinase 2	Q9UIK4	NO	NO	YES
DNM3	Dynamin-3	Q9UQ16	NO	NO	YES
DUSP29	Dual specificity phosphatase 29	Q68J44	NO	NO	YES
ECSCR	Endothelial cell-specific chemotaxis regulator	Q19T08	NO	NO	YES
EGF	Pro-epidermal growth factor	P01133	NO	NO	YES
EIF4B	Eukaryotic translation initiation factor 4B	P23588	NO	NO	YES
EIF4EBP1	Eukaryotic translation initiation factor 4E-binding protein 1	Q13541	NO	NO	YES
EP300	Histone acetyltransferase p300	Q09472	NO	NO	YES
EPHA4	Ephrin type-A receptor 4	P54764	NO	NO	YES
ERP44	Endoplasmic reticulum resident protein 44	Q9BS26	NO	NO	YES
FCGR3B	Low affinity immunoglobulin gamma Fc region receptor III-B	O75015	NO	NO	YES
FCRLB	Fc receptor-like B	Q6BAA4	NO	NO	YES
FGF16	Fibroblast growth factor 16	O43320	NO	NO	YES
GATD3	Glutamine amidotransferase-like class 1 domain-containing protein 3, mitochondrial	P0DPI2	NO	NO	YES
GCHFR	GTP cyclohydrolase 1 feedback regulatory protein	P30047	NO	NO	YES
GPR158	Probable G-protein coupled receptor 158	Q5T848	NO	NO	YES
GPR15L	Protein GPR15L	Q6UWK7	NO	NO	YES
HLA-DRA	HLA class II histocompatibility antigen, DR alpha chain	P01903	NO	NO	YES
IGF1R	Insulin-like growth factor 1 receptor	P08069	NO	NO	YES
IGLON5	IgLON family member 5	A6NGN9	NO	NO	YES
IL12B	Interleukin-12 subunit beta	P29460	NO	NO	YES
IL13	Interleukin-13	P35225	NO	NO	YES
IMPA1	Inositol monophosphatase 1	P29218	NO	NO	YES
INPP5D	Phosphatidylinositol 3,4,5-trisphosphate 5-phosphatase 1	Q92835	NO	NO	YES
INSR	Insulin receptor	P06213	NO	NO	YES
KLK4	Kallikrein-4	Q9Y5K2	NO	NO	YES
LAMP2	Lysosome-associated membrane glycoprotein 2	P13473	NO	NO	YES
LGMN	Legumain	Q99538	NO	NO	YES
LTBP3	Latent-transforming growth factor beta-binding protein 3	Q9NS15	NO	NO	YES
MED21	Mediator of RNA polymerase II transcription subunit 21	Q13503	NO	NO	YES
MRPL24	39S ribosomal protein L24, mitochondrial	Q96A35	NO	NO	YES
MYBPC2	Myosin-binding protein C, fast-type	Q14324	NO	NO	YES
MYOM2	Myomesin-2	P54296	NO	NO	YES
NAGA	Alpha-N-acetylgalactosaminidase	P17050	NO	NO	YES
NFKB2	Nuclear factor NF-kappa-B p100 subunit	Q00653	NO	NO	YES
NPTN	Neuroplastin	Q9Y639	NO	NO	YES
NUMB	Protein numb homolog	P49757	NO	NO	YES
OTOA	Otoancorin	Q7RTW8	NO	NO	YES
OTUD7B	OTU domain-containing protein 7B	Q6GQQ9	NO	NO	YES
PAFAH2	Platelet-activating factor acetylhydrolase 2, cytoplasmic	Q99487	NO	NO	YES
PARP1	Poly [ADP-ribose] polymerase 1	P09874	NO	NO	YES
PDGFRA	Platelet-derived growth factor receptor alpha	P16234	NO	NO	YES
PGD	6-phosphogluconate dehydrogenase, decarboxylating	P52209	NO	NO	YES
PHACTR2	Phosphatase and actin regulator 2	O75167	NO	NO	YES
PIKFYVE	1-phosphatidylinositol 3-phosphate 5-kinase	Q9Y2I7	NO	NO	YES
PITHD1	PITH domain-containing protein 1	Q9GZP4	NO	NO	YES
PLIN1	Perilipin-1	O60240	NO	NO	YES
PNLIPRP2	Pancreatic lipase-related protein 2	P54317	NO	NO	YES
PPIB	Peptidyl-prolyl cis-trans isomerase B	P23284	NO	NO	YES
PRTN3	Myeloblastin	P24158	NO	NO	YES
PSAPL1	Proactivator polypeptide-like 1	Q6NUJ1	NO	NO	YES
PTPN1	Tyrosine-protein phosphatase non-receptor type 1	P18031	NO	NO	YES
PTPRN2	Receptor-type tyrosine-protein phosphatase N2	Q92932	NO	NO	YES
RABEP1	Rab GTPase-binding effector protein 1	Q15276	NO	NO	YES
RBKS	Ribokinase	Q9H477	NO	NO	YES
RBPMS2	RNA-binding protein with multiple splicing 2	Q6ZRY4	NO	NO	YES
RELB	Transcription factor RelB	Q01201	NO	NO	YES
RNASE3	Eosinophil cationic protein	P12724	NO	NO	YES
RNASET2	Ribonuclease T2	O00584	NO	NO	YES
SAP18	Histone deacetylase complex subunit SAP18	O00422	NO	NO	YES
SERPINA11	Serpin A11	Q86U17	NO	NO	YES
SERPINA5	Plasma serine protease inhibitor	P05154	NO	NO	YES
SLITRK6	SLIT and NTRK-like protein 6	Q9H5Y7	NO	NO	YES
SNAPIN	SNARE-associated protein Snapin	O95295	NO	NO	YES
SORD	Sorbitol dehydrogenase	Q00796	NO	NO	YES
SPINK8	Serine protease inhibitor Kazal-type 8	P0C7L1	NO	NO	YES
SPRR3	Small proline-rich protein 3	Q9UBC9	NO	NO	YES
STAT2	Signal transducer and activator of transcription 2	P52630	NO	NO	YES
STC2	Stanniocalcin-2	O76061	NO	NO	YES
STX4	Syntaxin-4	Q12846	NO	NO	YES
TACC3	Transforming acidic coiled-coil-containing protein 3	Q9Y6A5	NO	NO	YES
TCL1B	T-cell leukemia/lymphoma protein 1B	O95988	NO	NO	YES
TF	Serotransferrin	P02787	NO	NO	YES
TGFBI	Transforming growth factor-beta-induced protein ig-h3	Q15582	NO	NO	YES
TJAP1	Tight junction-associated protein 1	Q5JTD0	NO	NO	YES
TK1	Thymidine kinase, cytosolic	P04183	NO	NO	YES
TMEM106A	Transmembrane protein 106A	Q96A25	NO	NO	YES
TMEM132A	Transmembrane protein 132A	Q24JP5	NO	NO	YES
TOP1MT	DNA topoisomerase I, mitochondrial	Q969P6	NO	NO	YES
TPT1	Translationally-controlled tumor protein	P13693	NO	NO	YES
TXLNA	Alpha-taxilin	P40222	NO	NO	YES
VAMP8	Vesicle-associated membrane protein 8	Q9BV40	NO	NO	YES
VASN	Vasorin	Q6EMK4	NO	NO	YES
VCPKMT	Protein-lysine methyltransferase METTL21D	Q9H867	NO	NO	YES
VNN1	Pantetheinase	O95497	NO	NO	YES
ACP5	Tartrate-resistant acid phosphatase type 5	P13686	NO	NO	NO
ANXA5	Annexin A5	P08758	NO	NO	NO
CACYBP	Calcyclin-binding protein	Q9HB71	NO	NO	NO
CBX2	Chromobox protein homolog 2	Q14781	NO	NO	NO
CD70	CD70 antigen	P32970	NO	NO	NO
CINP	Cyclin-dependent kinase 2-interacting protein	Q9BW66	NO	NO	NO
EDAR	Tumor necrosis factor receptor superfamily member EDAR	Q9UNE0	NO	NO	NO
ENPP2	Ectonucleotide pyrophosphatase/phosphodiesterase family member 2	Q13822	NO	NO	NO
EPO	Erythropoietin	P01588	NO	NO	NO
ERBB2	Receptor tyrosine-protein kinase erbB-2	P04626	NO	NO	NO
HGFAC	Hepatocyte growth factor activator	Q04756	NO	NO	NO
ID4	DNA-binding protein inhibitor ID-4	P47928	NO	NO	NO
IL4	Interleukin-4	P05112	NO	NO	NO
IVD	Isovaleryl-CoA dehydrogenase, mitochondrial	P26440	NO	NO	NO
KCNH2	Potassium voltage-gated channel subfamily H member 2	Q12809	NO	NO	NO
MSLN	Mesothelin	Q13421	NO	NO	NO
SMS	Spermine synthase	P52788	NO	NO	NO
SUSD2	Sushi domain-containing protein 2	Q9UGT4	NO	NO	NO
TPSAB1	Tryptase alpha/beta-1	Q15661	NO	NO	NO
A1BG	Alpha-1B-glycoprotein	P04217	NO	NO	NO
AAMDC	Mth938 domain-containing protein	Q9H7C9	NO	NO	NO
AARSD1	Alanyl-tRNA editing protein Aarsd1	Q9BTE6	NO	NO	NO
ABCA2	ATP-binding cassette sub-family A member 2	Q9BZC7	NO	NO	NO
ABHD14B	Protein ABHD14B	Q96IU4	NO	NO	NO
ABL1	Tyrosine-protein kinase ABL1	P00519	NO	NO	NO
ABO	Histo-blood group ABO system transferase	P16442	NO	NO	NO
ABRAXAS2	BRISC complex subunit Abraxas 2	Q15018	NO	NO	NO
ACAA1	3-ketoacyl-CoA thiolase, peroxisomal	P09110	NO	NO	NO
ACADM	Medium-chain specific acyl-CoA dehydrogenase, mitochondrial	P11310	NO	NO	NO
ACADSB	Short/branched chain specific acyl-CoA dehydrogenase, mitochondrial	P45954	NO	NO	NO
ACAN	Aggrecan core protein	P16112	NO	NO	NO
ACE	Angiotensin-converting enzyme	P12821	NO	NO	NO
ACHE	Acetylcholinesterase	P22303	NO	NO	NO
ACOT13	Acyl-coenzyme A thioesterase 13	Q9NPJ3	NO	NO	NO
ACOX1	Peroxisomal acyl-coenzyme A oxidase 1	Q15067	NO	NO	NO
ACP1	Low molecular weight phosphotyrosine protein phosphatase	P24666	NO	NO	NO
ACP6	Lysophosphatidic acid phosphatase type 6	Q9NPH0	NO	NO	NO
ACRBP	Acrosin-binding protein	Q8NEB7	NO	NO	NO
ACSL1	Long-chain-fatty-acid--CoA ligase 1	P33121	NO	NO	NO
ACTA2	Actin, aortic smooth muscle	P62736	NO	NO	NO
ACTN2	Alpha-actinin-2	P35609	NO	NO	NO
ACTN4	Alpha-actinin-4	O43707	NO	NO	NO
ACVRL1	Serine/threonine-protein kinase receptor R3	P37023	NO	NO	NO
ACY1	Aminoacylase-1	Q03154	NO	NO	NO
ACY3	N-acyl-aromatic-L-amino acid amidohydrolase	Q96HD9	NO	NO	NO
ACYP1	Acylphosphatase-1	P07311	NO	NO	NO
ADA	Adenosine deaminase	P00813	NO	NO	NO
ADA2	Adenosine deaminase 2	Q9NZK5	NO	NO	NO
ADAM22	Disintegrin and metalloproteinase domain-containing protein 22	Q9P0K1	NO	NO	NO
ADAM23	Disintegrin and metalloproteinase domain-containing protein 23	O75077	NO	NO	NO
ADAM8	Disintegrin and metalloproteinase domain-containing protein 8	P78325	NO	NO	NO
ADAM9	Disintegrin and metalloproteinase domain-containing protein 9	Q13443	NO	NO	NO
ADAMTS1	A disintegrin and metalloproteinase with thrombospondin motifs 1	Q9UHI8	NO	NO	NO
ADAMTS13	A disintegrin and metalloproteinase with thrombospondin motifs 13	Q76LX8	NO	NO	NO
ADAMTS15	A disintegrin and metalloproteinase with thrombospondin motifs 15	Q8TE58	NO	NO	NO
ADAMTS16	A disintegrin and metalloproteinase with thrombospondin motifs 16	Q8TE57	NO	NO	NO
ADAMTS4	A disintegrin and metalloproteinase with thrombospondin motifs 4	O75173	NO	NO	NO
ADAMTS8	A disintegrin and metalloproteinase with thrombospondin motifs 8	Q9UP79	NO	NO	NO
ADAMTSL4	ADAMTS-like protein 4	Q6UY14	NO	NO	NO
ADAMTSL5	ADAMTS-like protein 5	Q6ZMM2	NO	NO	NO
ADCYAP1R1	Pituitary adenylate cyclase-activating polypeptide type I receptor	P41586	NO	NO	NO
ADD1	Alpha-adducin	P35611	NO	NO	NO
ADGRB3	Adhesion G protein-coupled receptor B3	O60242	NO	NO	NO
ADGRD1	Adhesion G-protein coupled receptor D1	Q6QNK2	NO	NO	NO
ADGRE1	Adhesion G protein-coupled receptor E1	Q14246	NO	NO	NO
ADGRE2	Adhesion G protein-coupled receptor E2	Q9UHX3	NO	NO	NO
ADGRE5	Adhesion G protein-coupled receptor E5	P48960	NO	NO	NO
ADGRF5	Adhesion G protein-coupled receptor F5	Q8IZF2	NO	NO	NO
ADGRG2	Adhesion G-protein coupled receptor G2	Q8IZP9	NO	NO	NO
ADGRV1	Adhesion G-protein coupled receptor V1	Q8WXG9	NO	NO	NO
ADH1B	All-trans-retinol dehydrogenase	P00325	NO	NO	NO
ADH4	All-trans-retinol dehydrogenase [NAD(+)] ADH4	P08319	NO	NO	NO
ADIPOQ	Adiponectin	Q15848	NO	NO	NO
ADRA2A	Alpha-2A adrenergic receptor	P08913	NO	NO	NO
AFAP1	Actin filament-associated protein 1	Q8N556	NO	NO	NO
AFP	Alpha-fetoprotein	P02771	NO	NO	NO
AGBL2	Cytosolic carboxypeptidase 2	Q5U5Z8	NO	NO	NO
AGER	Advanced glycosylation end product-specific receptor	Q15109	NO	NO	NO
AGR2	Anterior gradient protein 2 homolog	O95994	NO	NO	NO
AGR3	Anterior gradient protein 3	Q8TD06	NO	NO	NO
AGRN	Agrin	O00468	NO	NO	NO
AGRP	Agouti-related protein	O00253	NO	NO	NO
AGT	Angiotensinogen	P01019	NO	NO	NO
AGXT	Serine--pyruvate aminotransferase	P21549	NO	NO	NO
AHCY	Adenosylhomocysteinase	P23526	NO	NO	NO
AHNAK	Neuroblast differentiation-associated protein AHNAK	Q09666	NO	NO	NO
AHNAK2	Protein AHNAK2	Q8IVF2	NO	NO	NO
AHSA1	Activator of 90 kDa heat shock protein ATPase homolog 1	O95433	NO	NO	NO
AHSG	Alpha-2-HS-glycoprotein	P02765	NO	NO	NO
AHSP	Alpha-hemoglobin-stabilizing protein	Q9NZD4	NO	NO	NO
AIDA	Axin interactor, dorsalization-associated protein	Q96BJ3	NO	NO	NO
AIF1	Allograft inflammatory factor 1	P55008	NO	NO	NO
AIF1L	Allograft inflammatory factor 1-like	Q9BQI0	NO	NO	NO
AIFM1	Apoptosis-inducing factor 1, mitochondrial	O95831	NO	NO	NO
AK2	Adenylate kinase 2, mitochondrial	P54819	NO	NO	NO
AKR1B1	Aldo-keto reductase family 1 member B1	P15121	NO	NO	NO
AKR1B10	Aldo-keto reductase family 1 member B10	O60218	NO	NO	NO
AKR1C4	Aldo-keto reductase family 1 member C4	P17516	NO	NO	NO
AKR7L	Aflatoxin B1 aldehyde reductase member 4	Q8NHP1	NO	NO	NO
AKT1S1	Proline-rich AKT1 substrate 1	Q96B36	NO	NO	NO
AKT2	RAC-beta serine/threonine-protein kinase	P31751	NO	NO	NO
AKT3	RAC-gamma serine/threonine-protein kinase	Q9Y243	NO	NO	NO
ALCAM	CD166 antigen	Q13740	NO	NO	NO
ALDH1A1	Retinal dehydrogenase 1	P00352	NO	NO	NO
ALDH2	Aldehyde dehydrogenase, mitochondrial	P05091	NO	NO	NO
ALDH3A1	Aldehyde dehydrogenase, dimeric NADP-preferring	P30838	NO	NO	NO
ALDH5A1	Succinate-semialdehyde dehydrogenase, mitochondrial	P51649	NO	NO	NO
ALMS1	Alstrom syndrome protein 1	Q8TCU4	NO	NO	NO
ALPI	Intestinal-type alkaline phosphatase	P09923	NO	NO	NO
AMBN	Ameloblastin	Q9NP70	NO	NO	NO
AMDHD2	N-acetylglucosamine-6-phosphate deacetylase	Q9Y303	NO	NO	NO
AMFR	E3 ubiquitin-protein ligase AMFR	Q9UKV5	NO	NO	NO
AMIGO1	Amphoterin-induced protein 1	Q86WK6	NO	NO	NO
AMIGO2	Amphoterin-induced protein 2	Q86SJ2	NO	NO	NO
AMN	Protein amnionless	Q9BXJ7	NO	NO	NO
AMOT	Angiomotin	Q4VCS5	NO	NO	NO
AMOTL2	Angiomotin-like protein 2	Q9Y2J4	NO	NO	NO
AMPD3	AMP deaminase 3	Q01432	NO	NO	NO
AMY1A_AMY1B_AMY1C	Alpha-amylase 1A_Alpha-amylase 1B_Alpha-amylase 1C	P0DUB6_P0DTE7_P0DTE8	NO	NO	NO
AMY2A	Pancreatic alpha-amylase	P04746	NO	NO	NO
AMY2B	Alpha-amylase 2B	P19961	NO	NO	NO
ANG	Angiogenin	P03950	NO	NO	NO
ANGPT1	Angiopoietin-1	Q15389	NO	NO	NO
ANGPT2	Angiopoietin-2	O15123	NO	NO	NO
ANGPTL1	Angiopoietin-related protein 1	O95841	NO	NO	NO
ANGPTL2	Angiopoietin-related protein 2	Q9UKU9	NO	NO	NO
ANGPTL3	Angiopoietin-related protein 3	Q9Y5C1	NO	NO	NO
ANGPTL4	Angiopoietin-related protein 4	Q9BY76	NO	NO	NO
ANGPTL7	Angiopoietin-related protein 7	O43827	NO	NO	NO
ANK2	Ankyrin-2	Q01484	NO	NO	NO
ANKMY2	Ankyrin repeat and MYND domain-containing protein 2	Q8IV38	NO	NO	NO
ANKRA2	Ankyrin repeat family A protein 2	Q9H9E1	NO	NO	NO
ANKRD54	Ankyrin repeat domain-containing protein 54	Q6NXT1	NO	NO	NO
ANP32C	Acidic leucine-rich nuclear phosphoprotein 32 family member C	O43423	NO	NO	NO
ANPEP	Aminopeptidase N	P15144	NO	NO	NO
ANXA1	Annexin A1	P04083	NO	NO	NO
ANXA10	Annexin A10	Q9UJ72	NO	NO	NO
ANXA11	Annexin A11	P50995	NO	NO	NO
ANXA2	Annexin A2	P07355	NO	NO	NO
ANXA3	Annexin A3	P12429	NO	NO	NO
ANXA4	Annexin A4	P09525	NO	NO	NO
AOC1	Amiloride-sensitive amine oxidase [copper-containing]	P19801	NO	NO	NO
AOC3	Membrane primary amine oxidase	Q16853	NO	NO	NO
AP1G2	AP-1 complex subunit gamma-like 2	O75843	NO	NO	NO
AP2B1	AP-2 complex subunit beta	P63010	NO	NO	NO
AP3B1	AP-3 complex subunit beta-1	O00203	NO	NO	NO
AP3S2	AP-3 complex subunit sigma-2	P59780	NO	NO	NO
APBB1IP	Amyloid beta A4 precursor protein-binding family B member 1-interacting protein	Q7Z5R6	NO	NO	NO
APEX1	DNA-(apurinic or apyrimidinic site) endonuclease	P27695	NO	NO	NO
APLP1	Amyloid-like protein 1	P51693	NO	NO	NO
APOA1	Apolipoprotein A-I	P02647	NO	NO	NO
APOA2	Apolipoprotein A-II	P02652	NO	NO	NO
APOA4	Apolipoprotein A-IV	P06727	NO	NO	NO
APOB	Apolipoprotein B-100	P04114	NO	NO	NO
APOBR	Apolipoprotein B receptor	Q0VD83	NO	NO	NO
APOC1	Apolipoprotein C-I	P02654	NO	NO	NO
APOD	Apolipoprotein D	P05090	NO	NO	NO
APOE	Apolipoprotein E	P02649	NO	NO	NO
APOF	Apolipoprotein F	Q13790	NO	NO	NO
APOH	Beta-2-glycoprotein 1	P02749	NO	NO	NO
APOL1	Apolipoprotein L1	O14791	NO	NO	NO
APOM	Apolipoprotein M	O95445	NO	NO	NO
APP	Amyloid-beta precursor protein	P05067	NO	NO	NO
APPL2	DCC-interacting protein 13-beta	Q8NEU8	NO	NO	NO
APRT	Adenine phosphoribosyltransferase	P07741	NO	NO	NO
ARAF	Serine/threonine-protein kinase A-Raf	P10398	NO	NO	NO
AREG	Amphiregulin	P15514	NO	NO	NO
ARF6	ADP-ribosylation factor 6	P62330	NO	NO	NO
ARFIP1	Arfaptin-1	P53367	NO	NO	NO
ARG1	Arginase-1	P05089	NO	NO	NO
ARG2	Arginase-2, mitochondrial	P78540	NO	NO	NO
ARHGAP1	Rho GTPase-activating protein 1	Q07960	NO	NO	NO
ARHGAP25	Rho GTPase-activating protein 25	P42331	NO	NO	NO
ARHGAP30	Rho GTPase-activating protein 30	Q7Z6I6	NO	NO	NO
ARHGAP45	Rho GTPase-activating protein 45	Q92619	NO	NO	NO
ARHGAP5	Rho GTPase-activating protein 5	Q13017	NO	NO	NO
ARHGEF1	Rho guanine nucleotide exchange factor 1	Q92888	NO	NO	NO
ARHGEF10	Rho guanine nucleotide exchange factor 10	O15013	NO	NO	NO
ARHGEF12	Rho guanine nucleotide exchange factor 12	Q9NZN5	NO	NO	NO
ARHGEF5	Rho guanine nucleotide exchange factor 5	Q12774	NO	NO	NO
ARID4B	AT-rich interactive domain-containing protein 4B	Q4LE39	NO	NO	NO
ARL13B	ADP-ribosylation factor-like protein 13B	Q3SXY8	NO	NO	NO
ARL2BP	ADP-ribosylation factor-like protein 2-binding protein	Q9Y2Y0	NO	NO	NO
ARMCX2	Armadillo repeat-containing X-linked protein 2	Q7L311	NO	NO	NO
ARNT	Aryl hydrocarbon receptor nuclear translocator	P27540	NO	NO	NO
ARSB	Arylsulfatase B	P15848	NO	NO	NO
ART3	Ecto-ADP-ribosyltransferase 3	Q13508	NO	NO	NO
ART5	Ecto-ADP-ribosyltransferase 5	Q96L15	NO	NO	NO
ARTN	Artemin	Q5T4W7	NO	NO	NO
ASAH1	Acid ceramidase	Q13510	NO	NO	NO
ASAH2	Neutral ceramidase	Q9NR71	NO	NO	NO
ASGR1	Asialoglycoprotein receptor 1	P07306	NO	NO	NO
ASPN	Asporin	Q9BXN1	NO	NO	NO
ASPSCR1	Tether containing UBX domain for GLUT4	Q9BZE9	NO	NO	NO
ASRGL1	Isoaspartyl peptidase/L-asparaginase	Q7L266	NO	NO	NO
ASS1	Argininosuccinate synthase	P00966	NO	NO	NO
ATF2	Cyclic AMP-dependent transcription factor ATF-2	P15336	NO	NO	NO
ATF4	Cyclic AMP-dependent transcription factor ATF-4	P18848	NO	NO	NO
ATG16L1	Autophagy-related protein 16-1	Q676U5	NO	NO	NO
ATG4A	Cysteine protease ATG4A	Q8WYN0	NO	NO	NO
ATOX1	Copper transport protein ATOX1	O00244	NO	NO	NO
ATP1B2	Sodium/potassium-transporting ATPase subunit beta-2	P14415	NO	NO	NO
ATP1B3	Sodium/potassium-transporting ATPase subunit beta-3	P54709	NO	NO	NO
ATP1B4	Protein ATP1B4	Q9UN42	NO	NO	NO
ATP2B4	Plasma membrane calcium-transporting ATPase 4	P23634	NO	NO	NO
ATP5F1D	ATP synthase subunit delta, mitochondrial	P30049	NO	NO	NO
ATP5IF1	ATPase inhibitor, mitochondrial	Q9UII2	NO	NO	NO
ATP5PO	ATP synthase subunit O, mitochondrial	P48047	NO	NO	NO
ATP6AP2	Renin receptor	O75787	NO	NO	NO
ATP6V1D	V-type proton ATPase subunit D	Q9Y5K8	NO	NO	NO
ATP6V1F	V-type proton ATPase subunit F	Q16864	NO	NO	NO
ATP6V1G1	V-type proton ATPase subunit G 1	O75348	NO	NO	NO
ATP6V1G2	V-type proton ATPase subunit G 2	O95670	NO	NO	NO
ATRAID	All-trans retinoic acid-induced differentiation factor	Q6UW56	NO	NO	NO
ATRN	Attractin, Isoform 2	O75882-2	NO	NO	NO
ATXN10	Ataxin-10	Q9UBB4	NO	NO	NO
ATXN2	Ataxin-2	Q99700	NO	NO	NO
ATXN2L	Ataxin-2-like protein	Q8WWM7	NO	NO	NO
ATXN3	Ataxin-3	P54252	NO	NO	NO
AXIN1	Axin-1	O15169	NO	NO	NO
AXL	Tyrosine-protein kinase receptor UFO	P30530	NO	NO	NO
AZI2	5-azacytidine-induced protein 2	Q9H6S1	NO	NO	NO
AZU1	Azurocidin	P20160	NO	NO	NO
B3GAT3	Galactosylgalactosylxylosylprotein 3-beta-glucuronosyltransferase 3	O94766	NO	NO	NO
B3GNT7	UDP-GlcNAc:betaGal beta-1,3-N-acetylglucosaminyltransferase 7	Q8NFL0	NO	NO	NO
B4GALT1	Beta-1,4-galactosyltransferase 1	P15291	NO	NO	NO
B4GAT1	Beta-1,4-glucuronyltransferase 1	O43505	NO	NO	NO
BABAM1	BRISC and BRCA1-A complex member 1	Q9NWV8	NO	NO	NO
BACH1	Transcription regulator protein BACH1	O14867	NO	NO	NO
BAG3	BAG family molecular chaperone regulator 3	O95817	NO	NO	NO
BAG4	BAG family molecular chaperone regulator 4	O95429	NO	NO	NO
BAG6	Large proline-rich protein BAG6	P46379	NO	NO	NO
BAIAP2	Brain-specific angiogenesis inhibitor 1-associated protein 2	Q9UQB8	NO	NO	NO
BAMBI	BMP and activin membrane-bound inhibitor homolog	Q13145	NO	NO	NO
BAP18	Chromatin complexes subunit BAP18	Q8IXM2	NO	NO	NO
BATF	Basic leucine zipper transcriptional factor ATF-like	Q16520	NO	NO	NO
BAX	Apoptosis regulator BAX	Q07812	NO	NO	NO
BCAM	Basal cell adhesion molecule	P50895	NO	NO	NO
BCAN	Brevican core protein	Q96GW7	NO	NO	NO
BCAT1	Branched-chain-amino-acid aminotransferase, cytosolic	P54687	NO	NO	NO
BCAT2	Branched-chain-amino-acid aminotransferase, mitochondrial	O15382	NO	NO	NO
BCL2	Apoptosis regulator Bcl-2	P10415	NO	NO	NO
BCL2L1	Bcl-2-like protein 1	Q07817	NO	NO	NO
BCL2L11	Bcl-2-like protein 11, Isoform BimL	O43521-2	NO	NO	NO
BCL2L15	Bcl-2-like protein 15	Q5TBC7	NO	NO	NO
BCL7A	B-cell CLL/lymphoma 7 protein family member A	Q4VC05	NO	NO	NO
BCL7B	B-cell CLL/lymphoma 7 protein family member B	Q9BQE9	NO	NO	NO
BCR	Breakpoint cluster region protein	P11274	NO	NO	NO
BDNF	Brain-derived neurotrophic factor	P23560	NO	NO	NO
BECN1	Beclin-1	Q14457	NO	NO	NO
BEX3	Protein BEX3	Q00994	NO	NO	NO
BGLAP	Osteocalcin	P02818	NO	NO	NO
BGN	Biglycan	P21810	NO	NO	NO
BHLHE40	Class E basic helix-loop-helix protein 40	O14503	NO	NO	NO
BHMT2	S-methylmethionine--homocysteine S-methyltransferase BHMT2	Q9H2M3	NO	NO	NO
BID	BH3-interacting domain death agonist	P55957	NO	NO	NO
BIN2	Bridging integrator 2	Q9UBW5	NO	NO	NO
BIRC2	Baculoviral IAP repeat-containing protein 2	Q13490	NO	NO	NO
BLMH	Bleomycin hydrolase	Q13867	NO	NO	NO
BLNK	B-cell linker protein	Q8WV28	NO	NO	NO
BLOC1S2	Biogenesis of lysosome-related organelles complex 1 subunit 2	Q6QNY1	NO	NO	NO
BLOC1S3	Biogenesis of lysosome-related organelles complex 1 subunit 3	Q6QNY0	NO	NO	NO
BMP10	Bone morphogenetic protein 10	O95393	NO	NO	NO
BMP4	Bone morphogenetic protein 4	P12644	NO	NO	NO
BMP6	Bone morphogenetic protein 6	P22004	NO	NO	NO
BMPER	BMP-binding endothelial regulator protein	Q8N8U9	NO	NO	NO
BNIP2	BCL2/adenovirus E1B 19 kDa protein-interacting protein 2	Q12982	NO	NO	NO
BNIP3L	BCL2/adenovirus E1B 19 kDa protein-interacting protein 3-like	O60238	NO	NO	NO
BOC	Brother of CDO	Q9BWV1	NO	NO	NO
BOLA1	BolA-like protein 1	Q9Y3E2	NO	NO	NO
BOLA2_BOLA2B	BolA-like protein 2	Q9H3K6	NO	NO	NO
BPIFA2	BPI fold-containing family A member 2	Q96DR5	NO	NO	NO
BPIFB1	BPI fold-containing family B member 1	Q8TDL5	NO	NO	NO
BPIFB2	BPI fold-containing family B member 2	Q8N4F0	NO	NO	NO
BRAP	BRCA1-associated protein	Q7Z569	NO	NO	NO
BRD2	Bromodomain-containing protein 2	P25440	NO	NO	NO
BRDT	Bromodomain testis-specific protein	Q58F21	NO	NO	NO
BRK1	Protein BRICK1	Q8WUW1	NO	NO	NO
BRME1	Break repair meiotic recombinase recruitment factor 1	Q0VDD7	NO	NO	NO
BRSK2	Serine/threonine-protein kinase BRSK2	Q8IWQ3	NO	NO	NO
BSND	Barttin	Q8WZ55	NO	NO	NO
BST1	ADP-ribosyl cyclase/cyclic ADP-ribose hydrolase 2	Q10588	NO	NO	NO
BST2	Bone marrow stromal antigen 2	Q10589	NO	NO	NO
BTC	Probetacellulin	P35070	NO	NO	NO
BTD	Biotinidase	P43251	NO	NO	NO
BTLA	B- and T-lymphocyte attenuator	Q7Z6A9	NO	NO	NO
BTN1A1	Butyrophilin subfamily 1 member A1	Q13410	NO	NO	NO
BTN2A1	Butyrophilin subfamily 2 member A1	Q7KYR7	NO	NO	NO
BTN3A2	Butyrophilin subfamily 3 member A2	P78410	NO	NO	NO
BTNL10	Butyrophilin-like protein 10	A8MVZ5	NO	NO	NO
C19orf12	Protein C19orf12	Q9NSK7	NO	NO	NO
C1GALT1C1	C1GALT1-specific chaperone 1	Q96EU7	NO	NO	NO
C1QA	Complement C1q subcomponent subunit A	P02745	NO	NO	NO
C1QBP	Complement component 1 Q subcomponent-binding protein, mitochondrial	Q07021	NO	NO	NO
C1QL2	Complement C1q-like protein 2	Q7Z5L3	NO	NO	NO
C1QTNF1	Complement C1q tumor necrosis factor-related protein 1	Q9BXJ1	NO	NO	NO
C1QTNF5	Complement C1q tumor necrosis factor-related protein 5	Q9BXJ0	NO	NO	NO
C1QTNF6	Complement C1q tumor necrosis factor-related protein 6	Q9BXI9	NO	NO	NO
C1QTNF9	Complement C1q and tumor necrosis factor-related protein 9A	P0C862	NO	NO	NO
C1R	Complement C1r subcomponent	P00736	NO	NO	NO
C1S	Complement C1s subcomponent	P09871	NO	NO	NO
C2	Complement C2	P06681	NO	NO	NO
C2CD2L	Phospholipid transfer protein C2CD2L	O14523	NO	NO	NO
C2orf69	UPF0565 protein C2orf69	Q8N8R5	NO	NO	NO
C3	Complement C3	P01024	NO	NO	NO
C4BPB	C4b-binding protein beta chain	P20851	NO	NO	NO
C5	Complement C5	P01031	NO	NO	NO
C7	Complement component C7	P10643	NO	NO	NO
C7orf50	Uncharacterized protein C7orf50	Q9BRJ6	NO	NO	NO
C8B	Complement component C8 beta chain	P07358	NO	NO	NO
C9orf40	Uncharacterized protein C9orf40	Q8IXQ3	NO	NO	NO
CA1	Carbonic anhydrase 1	P00915	NO	NO	NO
CA11	Carbonic anhydrase-related protein 11	O75493	NO	NO	NO
CA12	Carbonic anhydrase 12	O43570	NO	NO	NO
CA13	Carbonic anhydrase 13	Q8N1Q1	NO	NO	NO
CA14	Carbonic anhydrase 14	Q9ULX7	NO	NO	NO
CA2	Carbonic anhydrase 2	P00918	NO	NO	NO
CA3	Carbonic anhydrase 3	P07451	NO	NO	NO
CA4	Carbonic anhydrase 4	P22748	NO	NO	NO
CA5A	Carbonic anhydrase 5A, mitochondrial	P35218	NO	NO	NO
CA6	Carbonic anhydrase 6	P23280	NO	NO	NO
CA7	Carbonic anhydrase 7	P43166	NO	NO	NO
CA8	Carbonic anhydrase-related protein	P35219	NO	NO	NO
CABP2	Calcium-binding protein 2	Q9NPB3	NO	NO	NO
CACNA1C	Voltage-dependent L-type calcium channel subunit alpha-1C	Q13936	NO	NO	NO
CACNA1H	Voltage-dependent T-type calcium channel subunit alpha-1H	O95180	NO	NO	NO
CACNB1	Voltage-dependent L-type calcium channel subunit beta-1	Q02641	NO	NO	NO
CACNB3	Voltage-dependent L-type calcium channel subunit beta-3	P54284	NO	NO	NO
CADPS	Calcium-dependent secretion activator 1	Q9ULU8	NO	NO	NO
CALB1	Calbindin	P05937	NO	NO	NO
CALB2	Calretinin	P22676	NO	NO	NO
CALCA	Calcitonin	P01258	NO	NO	NO
CALCB	Calcitonin gene-related peptide 2	P10092	NO	NO	NO
CALCOCO1	Calcium-binding and coiled-coil domain-containing protein 1	Q9P1Z2	NO	NO	NO
CALCOCO2	Calcium-binding and coiled-coil domain-containing protein 2	Q13137	NO	NO	NO
CALY	Neuron-specific vesicular protein calcyon	Q9NYX4	NO	NO	NO
CAMKK1	Calcium/calmodulin-dependent protein kinase kinase 1	Q8N5S9	NO	NO	NO
CAMLG	Guided entry of tail-anchored proteins factor CAMLG	P49069	NO	NO	NO
CAMSAP1	Calmodulin-regulated spectrin-associated protein 1	Q5T5Y3	NO	NO	NO
CANT1	Soluble calcium-activated nucleotidase 1	Q8WVQ1	NO	NO	NO
CAPG	Macrophage-capping protein	P40121	NO	NO	NO
CAPN3	Calpain-3	P20807	NO	NO	NO
CAPS	Calcyphosin	Q13938	NO	NO	NO
CASC3	Protein CASC3	O15234	NO	NO	NO
CASP1	Caspase-1	P29466	NO	NO	NO
CASP10	Caspase-10	Q92851	NO	NO	NO
CASP2	Caspase-2	P42575	NO	NO	NO
CASP3	Caspase-3	P42574	NO	NO	NO
CASP4	Caspase-4	P49662	NO	NO	NO
CASP9	Caspase-9	P55211	NO	NO	NO
CASQ2	Calsequestrin-2	O14958	NO	NO	NO
CAT	Catalase	P04040	NO	NO	NO
CBLN1	Cerebellin-1	P23435	NO	NO	NO
CBLN4	Cerebellin-4	Q9NTU7	NO	NO	NO
CBS	Cystathionine beta-synthase	P35520	NO	NO	NO
CC2D1A	Coiled-coil and C2 domain-containing protein 1A	Q6P1N0	NO	NO	NO
CCAR2	Cell cycle and apoptosis regulator protein 2	Q8N163	NO	NO	NO
CCDC134	Coiled-coil domain-containing protein 134	Q9H6E4	NO	NO	NO
CCDC28A	Coiled-coil domain-containing protein 28A	Q8IWP9	NO	NO	NO
CCDC50	Coiled-coil domain-containing protein 50	Q8IVM0	NO	NO	NO
CCDC80	Coiled-coil domain-containing protein 80	Q76M96	NO	NO	NO
CCER2	Coiled-coil domain-containing glutamate-rich protein 2	I3L3R5	NO	NO	NO
CCL13	C-C motif chemokine 13	Q99616	NO	NO	NO
CCL14	C-C motif chemokine 14	Q16627	NO	NO	NO
CCL16	C-C motif chemokine 16	O15467	NO	NO	NO
CCL18	C-C motif chemokine 18	P55774	NO	NO	NO
CCL19	C-C motif chemokine 19	Q99731	NO	NO	NO
CCL2	C-C motif chemokine 2	P13500	NO	NO	NO
CCL20	C-C motif chemokine 20	P78556	NO	NO	NO
CCL21	C-C motif chemokine 21	O00585	NO	NO	NO
CCL22	C-C motif chemokine 22	O00626	NO	NO	NO
CCL23	C-C motif chemokine 23	P55773	NO	NO	NO
CCL24	C-C motif chemokine 24	O00175	NO	NO	NO
CCL27	C-C motif chemokine 27	Q9Y4X3	NO	NO	NO
CCL28	C-C motif chemokine 28	Q9NRJ3	NO	NO	NO
CCL7	C-C motif chemokine 7	P80098	NO	NO	NO
CCL8	C-C motif chemokine 8	P80075	NO	NO	NO
CCN1	CCN family member 1	O00622	NO	NO	NO
CCN2	CCN family member 2	P29279	NO	NO	NO
CCN4	CCN family member 4	O95388	NO	NO	NO
CCN5	CCN family member 5	O76076	NO	NO	NO
CCND2	G1/S-specific cyclin-D2	P30279	NO	NO	NO
CCNE1	G1/S-specific cyclin-E1	P24864	NO	NO	NO
CCS	Copper chaperone for superoxide dismutase	O14618	NO	NO	NO
CCT5	T-complex protein 1 subunit epsilon	P48643	NO	NO	NO
CD101	Immunoglobulin superfamily member 2	Q93033	NO	NO	NO
CD109	CD109 antigen	Q6YHK3	NO	NO	NO
CD160	CD160 antigen	O95971	NO	NO	NO
CD164	Sialomucin core protein 24	Q04900	NO	NO	NO
CD164L2	CD164 sialomucin-like 2 protein	Q6UWJ8	NO	NO	NO
CD177	CD177 antigen	Q8N6Q3	NO	NO	NO
CD1C	T-cell surface glycoprotein CD1c	P29017	NO	NO	NO
CD2	T-cell surface antigen CD2	P06729	NO	NO	NO
CD200	OX-2 membrane glycoprotein	P41217	NO	NO	NO
CD200R1	Cell surface glycoprotein CD200 receptor 1	Q8TD46	NO	NO	NO
CD207	C-type lectin domain family 4 member K	Q9UJ71	NO	NO	NO
CD209	CD209 antigen	Q9NNX6	NO	NO	NO
CD22	B-cell receptor CD22	P20273	NO	NO	NO
CD226	CD226 antigen	Q15762	NO	NO	NO
CD244	Natural killer cell receptor 2B4	Q9BZW8	NO	NO	NO
CD27	CD27 antigen	P26842	NO	NO	NO
CD274	Programmed cell death 1 ligand 1	Q9NZQ7	NO	NO	NO
CD28	T-cell-specific surface glycoprotein CD28	P10747	NO	NO	NO
CD2AP	CD2-associated protein	Q9Y5K6	NO	NO	NO
CD300A	CMRF35-like molecule 8	Q9UGN4	NO	NO	NO
CD300E	CMRF35-like molecule 2	Q496F6	NO	NO	NO
CD302	CD302 antigen	Q8IX05	NO	NO	NO
CD33	Myeloid cell surface antigen CD33	P20138	NO	NO	NO
CD34	Hematopoietic progenitor cell antigen CD34	P28906	NO	NO	NO
CD36	Platelet glycoprotein 4	P16671	NO	NO	NO
CD3D	T-cell surface glycoprotein CD3 delta chain	P04234	NO	NO	NO
CD3E	T-cell surface glycoprotein CD3 epsilon chain	P07766	NO	NO	NO
CD3G	T-cell surface glycoprotein CD3 gamma chain	P09693	NO	NO	NO
CD4	T-cell surface glycoprotein CD4	P01730	NO	NO	NO
CD40	Tumor necrosis factor receptor superfamily member 5	P25942	NO	NO	NO
CD40LG	CD40 ligand	P29965	NO	NO	NO
CD46	Membrane cofactor protein	P15529	NO	NO	NO
CD48	CD48 antigen	P09326	NO	NO	NO
CD5	T-cell surface glycoprotein CD5	P06127	NO	NO	NO
CD55	Complement decay-accelerating factor	P08174	NO	NO	NO
CD58	Lymphocyte function-associated antigen 3	P19256	NO	NO	NO
CD59	CD59 glycoprotein	P13987	NO	NO	NO
CD6	T-cell differentiation antigen CD6	P30203	NO	NO	NO
CD63	CD63 antigen	P08962	NO	NO	NO
CD69	Early activation antigen CD69	Q07108	NO	NO	NO
CD7	T-cell antigen CD7	P09564	NO	NO	NO
CD72	B-cell differentiation antigen CD72	P21854	NO	NO	NO
CD74	HLA class II histocompatibility antigen gamma chain	P04233	NO	NO	NO
CD79B	B-cell antigen receptor complex-associated protein beta chain	P40259	NO	NO	NO
CD80	T-lymphocyte activation antigen CD80	P33681	NO	NO	NO
CD82	CD82 antigen	P27701	NO	NO	NO
CD83	CD83 antigen	Q01151	NO	NO	NO
CD84	SLAM family member 5	Q9UIB8	NO	NO	NO
CD86	T-lymphocyte activation antigen CD86	P42081	NO	NO	NO
CD8A	T-cell surface glycoprotein CD8 alpha chain	P01732	NO	NO	NO
CD93	Complement component C1q receptor	Q9NPY3	NO	NO	NO
CD99	CD99 antigen	P14209	NO	NO	NO
CD99L2	CD99 antigen-like protein 2	Q8TCZ2	NO	NO	NO
CDA	Cytidine deaminase	P32320	NO	NO	NO
CDAN1	Codanin-1	Q8IWY9	NO	NO	NO
CDC123	Cell division cycle protein 123 homolog	O75794	NO	NO	NO
CDC26	Anaphase-promoting complex subunit CDC26	Q8NHZ8	NO	NO	NO
CDC27	Cell division cycle protein 27 homolog	P30260	NO	NO	NO
CDC37	Hsp90 co-chaperone Cdc37	Q16543	NO	NO	NO
CDC42BPB	Serine/threonine-protein kinase MRCK beta	Q9Y5S2	NO	NO	NO
CDH1	Cadherin-1	P12830	NO	NO	NO
CDH15	Cadherin-15	P55291	NO	NO	NO
CDH17	Cadherin-17	Q12864	NO	NO	NO
CDH2	Cadherin-2	P19022	NO	NO	NO
CDH22	Cadherin-22	Q9UJ99	NO	NO	NO
CDH23	Cadherin-23	Q9H251	NO	NO	NO
CDH3	Cadherin-3	P22223	NO	NO	NO
CDH4	Cadherin-4	P55283	NO	NO	NO
CDH5	Cadherin-5	P33151	NO	NO	NO
CDH6	Cadherin-6	P55285	NO	NO	NO
CDHR1	Cadherin-related family member 1	Q96JP9	NO	NO	NO
CDHR5	Cadherin-related family member 5	Q9HBB8	NO	NO	NO
CDK1	Cyclin-dependent kinase 1	P06493	NO	NO	NO
CDK5RAP3	CDK5 regulatory subunit-associated protein 3	Q96JB5	NO	NO	NO
CDKL5	Cyclin-dependent kinase-like 5	O76039	NO	NO	NO
CDKN1A	Cyclin-dependent kinase inhibitor 1	P38936	NO	NO	NO
CDKN2D	Cyclin-dependent kinase 4 inhibitor D	P55273	NO	NO	NO
CDNF	Cerebral dopamine neurotrophic factor	Q49AH0	NO	NO	NO
CDON	Cell adhesion molecule-related/down-regulated by oncogenes	Q4KMG0	NO	NO	NO
CEACAM1	Carcinoembryonic antigen-related cell adhesion molecule 1	P13688	NO	NO	NO
CEACAM16	Carcinoembryonic antigen-related cell adhesion molecule 16	Q2WEN9	NO	NO	NO
CEACAM18	Carcinoembryonic antigen-related cell adhesion molecule 18	A8MTB9	NO	NO	NO
CEACAM19	Carcinoembryonic antigen-related cell adhesion molecule 19	Q7Z692	NO	NO	NO
CEACAM20	Carcinoembryonic antigen-related cell adhesion molecule 20	Q6UY09	NO	NO	NO
CEACAM3	Carcinoembryonic antigen-related cell adhesion molecule 3	P40198	NO	NO	NO
CEACAM5	Carcinoembryonic antigen-related cell adhesion molecule 5	P06731	NO	NO	NO
CEACAM6	Carcinoembryonic antigen-related cell adhesion molecule 6	P40199	NO	NO	NO
CEBPA	CCAAT/enhancer-binding protein alpha	P49715	NO	NO	NO
CEBPB	CCAAT/enhancer-binding protein beta	P17676	NO	NO	NO
CELA2A	Chymotrypsin-like elastase family member 2A	P08217	NO	NO	NO
CELA3A	Chymotrypsin-like elastase family member 3A	P09093	NO	NO	NO
CELSR2	Cadherin EGF LAG seven-pass G-type receptor 2	Q9HCU4	NO	NO	NO
CEMIP2	Cell surface hyaluronidase	Q9UHN6	NO	NO	NO
CEND1	Cell cycle exit and neuronal differentiation protein 1	Q8N111	NO	NO	NO
CENPF	Centromere protein F	P49454	NO	NO	NO
CENPJ	Centromere protein J	Q9HC77	NO	NO	NO
CEP112	Centrosomal protein of 112 kDa	Q8N8E3	NO	NO	NO
CEP152	Centrosomal protein of 152 kDa	O94986	NO	NO	NO
CEP164	Centrosomal protein of 164 kDa	Q9UPV0	NO	NO	NO
CEP170	Centrosomal protein of 170 kDa	Q5SW79	NO	NO	NO
CEP20	Centrosomal protein 20	Q96NB1	NO	NO	NO
CEP290	Centrosomal protein of 290 kDa	O15078	NO	NO	NO
CEP350	Centrosome-associated protein 350	Q5VT06	NO	NO	NO
CEP43	Centrosomal protein 43	O95684	NO	NO	NO
CEP85	Centrosomal protein of 85 kDa	Q6P2H3	NO	NO	NO
CERT1	Ceramide transfer protein	Q9Y5P4	NO	NO	NO
CES1	Liver carboxylesterase 1	P23141	NO	NO	NO
CES2	Cocaine esterase	O00748	NO	NO	NO
CES3	Carboxylesterase 3	Q6UWW8	NO	NO	NO
CETN2	Centrin-2	P41208	NO	NO	NO
CETN3	Centrin-3	O15182	NO	NO	NO
CFB	Complement factor B	P00751	NO	NO	NO
CFC1	Cryptic protein	P0CG37	NO	NO	NO
CFH	Complement factor H	P08603	NO	NO	NO
CFHR2	Complement factor H-related protein 2	P36980	NO	NO	NO
CFHR4	Complement factor H-related protein 4	Q92496	NO	NO	NO
CFHR5	Complement factor H-related protein 5	Q9BXR6	NO	NO	NO
CFI	Complement factor I	P05156	NO	NO	NO
CFP	Properdin	P27918	NO	NO	NO
CGB3_CGB5_CGB8	Choriogonadotropin subunit beta 3	P0DN86	NO	NO	NO
CGN	Cingulin	Q9P2M7	NO	NO	NO
CHAC2	Glutathione-specific gamma-glutamylcyclotransferase 2	Q8WUX2	NO	NO	NO
CHAD	Chondroadherin	O15335	NO	NO	NO
CHCHD6	MICOS complex subunit MIC25	Q9BRQ6	NO	NO	NO
CHEK2	Serine/threonine-protein kinase Chk2	O96017	NO	NO	NO
CHGA	Chromogranin-A	P10645	NO	NO	NO
CHGB	Secretogranin-1	P05060	NO	NO	NO
CHIT1	Chitotriosidase-1	Q13231	NO	NO	NO
CHL1	Neural cell adhesion molecule L1-like protein	O00533	NO	NO	NO
CHM	Rab proteins geranylgeranyltransferase component A 1	P24386	NO	NO	NO
CHMP1A	Charged multivesicular body protein 1a	Q9HD42	NO	NO	NO
CHP1	Calcineurin B homologous protein 1	Q99653	NO	NO	NO
CHRDL1	Chordin-like protein 1	Q9BU40	NO	NO	NO
CHRDL2	Chordin-like protein 2	Q6WN34	NO	NO	NO
CHRM1	Muscarinic acetylcholine receptor M1	P11229	NO	NO	NO
CIAPIN1	Anamorsin	Q6FI81	NO	NO	NO
CILP	Cartilage intermediate layer protein 1	O75339	NO	NO	NO
CIT	Citron Rho-interacting kinase	O14578	NO	NO	NO
CKB	Creatine kinase B-type	P12277	NO	NO	NO
CKMT1A_CKMT1B	Creatine kinase U-type, mitochondrial	P12532	NO	NO	NO
CLASP1	CLIP-associating protein 1	Q7Z460	NO	NO	NO
CLC	Galectin-10	Q05315	NO	NO	NO
CLEC10A	C-type lectin domain family 10 member A	Q8IUN9	NO	NO	NO
CLEC11A	C-type lectin domain family 11 member A	Q9Y240	NO	NO	NO
CLEC12A	C-type lectin domain family 12 member A	Q5QGZ9	NO	NO	NO
CLEC14A	C-type lectin domain family 14 member A	Q86T13	NO	NO	NO
CLEC1B	C-type lectin domain family 1 member B	Q9P126	NO	NO	NO
CLEC2L	C-type lectin domain family 2 member L	P0C7M8	NO	NO	NO
CLEC4C	C-type lectin domain family 4 member C	Q8WTT0	NO	NO	NO
CLEC4D	C-type lectin domain family 4 member D	Q8WXI8	NO	NO	NO
CLEC4G	C-type lectin domain family 4 member G	Q6UXB4	NO	NO	NO
CLEC4M	C-type lectin domain family 4 member M	Q9H2X3	NO	NO	NO
CLEC5A	C-type lectin domain family 5 member A	Q9NY25	NO	NO	NO
CLEC6A	C-type lectin domain family 6 member A	Q6EIG7	NO	NO	NO
CLGN	Calmegin	O14967	NO	NO	NO
CLIC5	Chloride intracellular channel protein 5	Q9NZA1	NO	NO	NO
CLINT1	Clathrin interactor 1	Q14677	NO	NO	NO
CLIP2	CAP-Gly domain-containing linker protein 2	Q9UDT6	NO	NO	NO
CLNS1A	Methylosome subunit pICln	P54105	NO	NO	NO
CLPP	ATP-dependent Clp protease proteolytic subunit, mitochondrial	Q16740	NO	NO	NO
CLPS	Colipase	P04118	NO	NO	NO
CLSPN	Claspin	Q9HAW4	NO	NO	NO
CLSTN1	Calsyntenin-1	O94985	NO	NO	NO
CLSTN2	Calsyntenin-2	Q9H4D0	NO	NO	NO
CLSTN3	Calsyntenin-3	Q9BQT9	NO	NO	NO
CLTA	Clathrin light chain A	P09496	NO	NO	NO
CLU	Clusterin	P10909	NO	NO	NO
CMC1	COX assembly mitochondrial protein homolog	Q7Z7K0	NO	NO	NO
CMIP	C-Maf-inducing protein	Q8IY22	NO	NO	NO
CNDP1	Beta-Ala-His dipeptidase	Q96KN2	NO	NO	NO
CNGB3	Cyclic nucleotide-gated cation channel beta-3	Q9NQW8	NO	NO	NO
CNP	2',3'-cyclic-nucleotide 3'-phosphodiesterase	P09543	NO	NO	NO
CNPY2	Protein canopy homolog 2	Q9Y2B0	NO	NO	NO
CNPY4	Protein canopy homolog 4	Q8N129	NO	NO	NO
CNST	Consortin	Q6PJW8	NO	NO	NO
CNTF	Ciliary neurotrophic factor	P26441	NO	NO	NO
CNTN1	Contactin-1	Q12860	NO	NO	NO
CNTN3	Contactin-3	Q9P232	NO	NO	NO
CNTN4	Contactin-4	Q8IWV2	NO	NO	NO
CNTN5	Contactin-5	O94779	NO	NO	NO
CNTNAP2	Contactin-associated protein-like 2	Q9UHC6	NO	NO	NO
CNTNAP4	Contactin-associated protein-like 4	Q9C0A0	NO	NO	NO
COCH	Cochlin	O43405	NO	NO	NO
COL15A1	Collagen alpha-1(XV) chain	P39059	NO	NO	NO
COL1A1	Collagen alpha-1(I) chain	P02452	NO	NO	NO
COL24A1	Collagen alpha-1(XXIV) chain	Q17RW2	NO	NO	NO
COL28A1	Collagen alpha-1(XXVIII) chain	Q2UY09	NO	NO	NO
COL2A1	Collagen alpha-1(II) chain	P02458	NO	NO	NO
COL3A1	Collagen alpha-1(III) chain	P02461	NO	NO	NO
COL4A1	Collagen alpha-1(IV) chain	P02462	NO	NO	NO
COL4A4	Collagen alpha-4(IV) chain	P53420	NO	NO	NO
COL5A1	Collagen alpha-1(V) chain	P20908	NO	NO	NO
COL9A1	Collagen alpha-1(IX) chain	P20849	NO	NO	NO
COL9A2	Collagen alpha-2(IX) chain	Q14055	NO	NO	NO
COMMD1	COMM domain-containing protein 1	Q8N668	NO	NO	NO
COMMD9	COMM domain-containing protein 9	Q9P000	NO	NO	NO
COMP	Cartilage oligomeric matrix protein	P49747	NO	NO	NO
COMT	Catechol O-methyltransferase	P21964	NO	NO	NO
COPB2	Coatomer subunit beta'	P35606	NO	NO	NO
COPE	Coatomer subunit epsilon	O14579	NO	NO	NO
COQ7	5-demethoxyubiquinone hydroxylase, mitochondrial	Q99807	NO	NO	NO
CORO1A	Coronin-1A	P31146	NO	NO	NO
CORO6	Coronin-6	Q6QEF8	NO	NO	NO
COX5B	Cytochrome c oxidase subunit 5B, mitochondrial	P10606	NO	NO	NO
COX6B1	Cytochrome c oxidase subunit 6B1	P14854	NO	NO	NO
CPA1	Carboxypeptidase A1	P15085	NO	NO	NO
CPA2	Carboxypeptidase A2	P48052	NO	NO	NO
CPA4	Carboxypeptidase A4	Q9UI42	NO	NO	NO
CPB1	Carboxypeptidase B	P15086	NO	NO	NO
CPB2	Carboxypeptidase B2	Q96IY4	NO	NO	NO
CPE	Carboxypeptidase E	P16870	NO	NO	NO
CPLX2	Complexin-2	Q6PUV4	NO	NO	NO
CPOX	Oxygen-dependent coproporphyrinogen-III oxidase, mitochondrial	P36551	NO	NO	NO
CPPED1	Serine/threonine-protein phosphatase CPPED1	Q9BRF8	NO	NO	NO
CPQ	Carboxypeptidase Q	Q9Y646	NO	NO	NO
CPTP	Ceramide-1-phosphate transfer protein	Q5TA50	NO	NO	NO
CPVL	Probable serine carboxypeptidase CPVL	Q9H3G5	NO	NO	NO
CPXM1	Probable carboxypeptidase X1	Q96SM3	NO	NO	NO
CPXM2	Inactive carboxypeptidase-like protein X2	Q8N436	NO	NO	NO
CR1	Complement receptor type 1	P17927	NO	NO	NO
CR2	Complement receptor type 2	P20023	NO	NO	NO
CRACR2A	EF-hand calcium-binding domain-containing protein 4B	Q9BSW2	NO	NO	NO
CRADD	Death domain-containing protein CRADD	P78560	NO	NO	NO
CREB3	Cyclic AMP-responsive element-binding protein 3	O43889	NO	NO	NO
CREBZF	CREB/ATF bZIP transcription factor	Q9NS37	NO	NO	NO
CREG1	Protein CREG1	O75629	NO	NO	NO
CRELD1	Protein disulfide isomerase CRELD1	Q96HD1	NO	NO	NO
CRELD2	Protein disulfide isomerase CRELD2	Q6UXH1	NO	NO	NO
CRH	Corticoliberin	P06850	NO	NO	NO
CRHBP	Corticotropin-releasing factor-binding protein	P24387	NO	NO	NO
CRHR1	Corticotropin-releasing factor receptor 1	P34998	NO	NO	NO
CRIM1	Cysteine-rich motor neuron 1 protein	Q9NZV1	NO	NO	NO
CRIP2	Cysteine-rich protein 2	P52943	NO	NO	NO
CRISP2	Cysteine-rich secretory protein 2	P16562	NO	NO	NO
CRISP3	Cysteine-rich secretory protein 3	P54108	NO	NO	NO
CRKL	Crk-like protein	P46109	NO	NO	NO
CRLF1	Cytokine receptor-like factor 1	O75462	NO	NO	NO
CRTAM	Cytotoxic and regulatory T-cell molecule	O95727	NO	NO	NO
CRTAP	Cartilage-associated protein	O75718	NO	NO	NO
CRX	Cone-rod homeobox protein	O43186	NO	NO	NO
CRYBB1	Beta-crystallin B1	P53674	NO	NO	NO
CRYBB2	Beta-crystallin B2	P43320	NO	NO	NO
CRYGD	Gamma-crystallin D	P07320	NO	NO	NO
CRYM	Ketimine reductase mu-crystallin	Q14894	NO	NO	NO
CRYZL1	Quinone oxidoreductase-like protein 1	O95825	NO	NO	NO
CSDE1	Cold shock domain-containing protein E1	O75534	NO	NO	NO
CSF1R	Macrophage colony-stimulating factor 1 receptor	P07333	NO	NO	NO
CSF2	Granulocyte-macrophage colony-stimulating factor	P04141	NO	NO	NO
CSF2RA	Granulocyte-macrophage colony-stimulating factor receptor subunit alpha	P15509	NO	NO	NO
CSF3	Granulocyte colony-stimulating factor	P09919	NO	NO	NO
CSF3R	Granulocyte colony-stimulating factor receptor	Q99062	NO	NO	NO
CSH1	Chorionic somatomammotropin hormone 1	P0DML2	NO	NO	NO
CSNK2A1	Casein kinase II subunit alpha	P68400	NO	NO	NO
CSPG5	Chondroitin sulfate proteoglycan 5	O95196	NO	NO	NO
CSRP3	Cysteine and glycine-rich protein 3	P50461	NO	NO	NO
CST1	Cystatin-SN	P01037	NO	NO	NO
CST5	Cystatin-D	P28325	NO	NO	NO
CST7	Cystatin-F	O76096	NO	NO	NO
CTAG1A_CTAG1B	Cancer/testis antigen 1	P78358	NO	NO	NO
CTBS	Di-N-acetylchitobiase	Q01459	NO	NO	NO
CTF1	Cardiotrophin-1	Q16619	NO	NO	NO
CTHRC1	Collagen triple helix repeat-containing protein 1	Q96CG8	NO	NO	NO
CTLA4	Cytotoxic T-lymphocyte protein 4	P16410	NO	NO	NO
CTNNA1	Catenin alpha-1	P35221	NO	NO	NO
CTRB1	Chymotrypsinogen B	P17538	NO	NO	NO
CTRL	Chymotrypsin-like protease CTRL-1	P40313	NO	NO	NO
CTSB	Cathepsin B	P07858	NO	NO	NO
CTSC	Dipeptidyl peptidase 1	P53634	NO	NO	NO
CTSE	Cathepsin E	P14091	NO	NO	NO
CTSF	Cathepsin F	Q9UBX1	NO	NO	NO
CTSH	Pro-cathepsin H	P09668	NO	NO	NO
CTSL	Cathepsin L1	P07711	NO	NO	NO
CTSO	Cathepsin O	P43234	NO	NO	NO
CTSS	Cathepsin S	P25774	NO	NO	NO
CTSV	Cathepsin L2	O60911	NO	NO	NO
CTSZ	Cathepsin Z	Q9UBR2	NO	NO	NO
CUZD1	CUB and zona pellucida-like domain-containing protein 1	Q86UP6	NO	NO	NO
CWC15	Spliceosome-associated protein CWC15 homolog	Q9P013	NO	NO	NO
CX3CL1	Fractalkine	P78423	NO	NO	NO
CXADR	Coxsackievirus and adenovirus receptor	P78310	NO	NO	NO
CXCL1	Growth-regulated alpha protein	P09341	NO	NO	NO
CXCL12	Stromal cell-derived factor 1	P48061	NO	NO	NO
CXCL13	C-X-C motif chemokine 13	O43927	NO	NO	NO
CXCL14	C-X-C motif chemokine 14	O95715	NO	NO	NO
CXCL16	C-X-C motif chemokine 16	Q9H2A7	NO	NO	NO
CXCL3	C-X-C motif chemokine 3	P19876	NO	NO	NO
CXCL5	C-X-C motif chemokine 5	P42830	NO	NO	NO
CXCL6	C-X-C motif chemokine 6	P80162	NO	NO	NO
CYB5A	Cytochrome b5	P00167	NO	NO	NO
CYB5R2	NADH-cytochrome b5 reductase 2	Q6BCY4	NO	NO	NO
CYP24A1	1,25-dihydroxyvitamin D(3) 24-hydroxylase, mitochondrial	Q07973	NO	NO	NO
CYTH3	Cytohesin-3	O43739	NO	NO	NO
CYTL1	Cytokine-like protein 1	Q9NRR1	NO	NO	NO
DAAM1	Disheveled-associated activator of morphogenesis 1	Q9Y4D1	NO	NO	NO
DAB2	Disabled homolog 2	P98082	NO	NO	NO
DAND5	DAN domain family member 5	Q8N907	NO	NO	NO
DAPP1	Dual adapter for phosphotyrosine and 3-phosphotyrosine and 3-phosphoinositide	Q9UN19	NO	NO	NO
DARS1	Aspartate--tRNA ligase, cytoplasmic	P14868	NO	NO	NO
DBH	Dopamine beta-hydroxylase	P09172	NO	NO	NO
DBI	Acyl-CoA-binding protein	P07108	NO	NO	NO
DBN1	Drebrin	Q16643	NO	NO	NO
DBNL	Drebrin-like protein	Q9UJU6	NO	NO	NO
DCBLD2	Discoidin, CUB and LCCL domain-containing protein 2	Q96PD2	NO	NO	NO
DCC	Netrin receptor DCC	P43146	NO	NO	NO
DCDC2C	Doublecortin domain-containing protein 2C	A8MYV0	NO	NO	NO
DCLRE1C	Protein artemis	Q96SD1	NO	NO	NO
DCN	Decorin	P07585	NO	NO	NO
DCTD	Deoxycytidylate deaminase	P32321	NO	NO	NO
DCTN1	Dynactin subunit 1	Q14203	NO	NO	NO
DCTN2	Dynactin subunit 2	Q13561	NO	NO	NO
DCTN6	Dynactin subunit 6	O00399	NO	NO	NO
DCTPP1	dCTP pyrophosphatase 1	Q9H773	NO	NO	NO
DCUN1D1	DCN1-like protein 1	Q96GG9	NO	NO	NO
DCUN1D2	DCN1-like protein 2	Q6PH85	NO	NO	NO
DCXR	L-xylulose reductase	Q7Z4W1	NO	NO	NO
DDA1	DET1- and DDB1-associated protein 1	Q9BW61	NO	NO	NO
DDAH1	N(G),N(G)-dimethylarginine dimethylaminohydrolase 1	O94760	NO	NO	NO
DDC	Aromatic-L-amino-acid decarboxylase	P20711	NO	NO	NO
DDHD2	Phospholipase DDHD2	O94830	NO	NO	NO
DDI2	Protein DDI1 homolog 2	Q5TDH0	NO	NO	NO
DDR1	Epithelial discoidin domain-containing receptor 1	Q08345	NO	NO	NO
DDT	D-dopachrome decarboxylase	P30046	NO	NO	NO
DDX1	ATP-dependent RNA helicase DDX1	Q92499	NO	NO	NO
DDX25	ATP-dependent RNA helicase DDX25	Q9UHL0	NO	NO	NO
DDX39A	ATP-dependent RNA helicase DDX39A	O00148	NO	NO	NO
DDX4	Probable ATP-dependent RNA helicase DDX4	Q9NQI0	NO	NO	NO
DDX53	Probable ATP-dependent RNA helicase DDX53	Q86TM3	NO	NO	NO
DDX58	Antiviral innate immune response receptor RIG-I	O95786	NO	NO	NO
DECR1	2,4-dienoyl-CoA reductase, mitochondrial	Q16698	NO	NO	NO
DEFA1_DEFA1B	Neutrophil defensin 1	P59665	NO	NO	NO
DEFB103A_DEFB103B	Beta-defensin 103	P81534	NO	NO	NO
DEFB104A_DEFB104B	Beta-defensin 104	Q8WTQ1	NO	NO	NO
DEFB116	Beta-defensin 116	Q30KQ4	NO	NO	NO
DEFB118	Beta-defensin 118	Q96PH6	NO	NO	NO
DENND2B	DENN domain-containing protein 2B	P78524	NO	NO	NO
DENR	Density-regulated protein	O43583	NO	NO	NO
DFFA	DNA fragmentation factor subunit alpha	O00273	NO	NO	NO
DGCR6	Protein DGCR6	Q14129	NO	NO	NO
DGKA	Diacylglycerol kinase alpha	P23743	NO	NO	NO
DGKZ	Diacylglycerol kinase zeta	Q13574	NO	NO	NO
DHODH	Dihydroorotate dehydrogenase	Q02127	NO	NO	NO
DHPS	Deoxyhypusine synthase	P49366	NO	NO	NO
DHRS4L2	Dehydrogenase/reductase SDR family member 4-like 2	Q6PKH6	NO	NO	NO
DIABLO	Diablo homolog, mitochondrial	Q9NR28	NO	NO	NO
DIPK1C	Divergent protein kinase domain 1C	Q0P6D2	NO	NO	NO
DIPK2B	Divergent protein kinase domain 2B	Q9H7Y0	NO	NO	NO
DKK1	Dickkopf-related protein 1	O94907	NO	NO	NO
DKK3	Dickkopf-related protein 3	Q9UBP4	NO	NO	NO
DKKL1	Dickkopf-like protein 1	Q9UK85	NO	NO	NO
DLG4	Disks large homolog 4	P78352	NO	NO	NO
DLGAP5	Disks large-associated protein 5	Q15398	NO	NO	NO
DLK1	Protein delta homolog 1	P80370	NO	NO	NO
DLL1	Delta-like protein 1	O00548	NO	NO	NO
DLL4	Delta-like protein 4	Q9NR61	NO	NO	NO
DMD	Dystrophin	P11532	NO	NO	NO
DMP1	Dentin matrix acidic phosphoprotein 1	Q13316	NO	NO	NO
DNAJA1	DnaJ homolog subfamily A member 1	P31689	NO	NO	NO
DNAJA2	DnaJ homolog subfamily A member 2	O60884	NO	NO	NO
DNAJA4	DnaJ homolog subfamily A member 4	Q8WW22	NO	NO	NO
DNAJB1	DnaJ homolog subfamily B member 1	P25685	NO	NO	NO
DNAJB14	DnaJ homolog subfamily B member 14	Q8TBM8	NO	NO	NO
DNAJB2	DnaJ homolog subfamily B member 2	P25686	NO	NO	NO
DNAJB6	DnaJ homolog subfamily B member 6	O75190	NO	NO	NO
DNAJB8	DnaJ homolog subfamily B member 8	Q8NHS0	NO	NO	NO
DNAJC21	DnaJ homolog subfamily C member 21	Q5F1R6	NO	NO	NO
DNAJC6	Putative tyrosine-protein phosphatase auxilin	O75061	NO	NO	NO
DNAJC9	DnaJ homolog subfamily C member 9	Q8WXX5	NO	NO	NO
DNER	Delta and Notch-like epidermal growth factor-related receptor	Q8NFT8	NO	NO	NO
DNLZ	DNL-type zinc finger protein	Q5SXM8	NO	NO	NO
DNM1	Dynamin-1	Q05193	NO	NO	NO
DNMBP	Dynamin-binding protein	Q6XZF7	NO	NO	NO
DNPEP	Aspartyl aminopeptidase	Q9ULA0	NO	NO	NO
DNPH1	2'-deoxynucleoside 5'-phosphate N-hydrolase 1	O43598	NO	NO	NO
DOC2B	Double C2-like domain-containing protein beta	Q14184	NO	NO	NO
DOCK9	Dedicator of cytokinesis protein 9	Q9BZ29	NO	NO	NO
DOK1	Docking protein 1	Q99704	NO	NO	NO
DOK2	Docking protein 2	O60496	NO	NO	NO
DPEP1	Dipeptidase 1	P16444	NO	NO	NO
DPEP2	Dipeptidase 2	Q9H4A9	NO	NO	NO
DPP10	Inactive dipeptidyl peptidase 10	Q8N608	NO	NO	NO
DPP4	Dipeptidyl peptidase 4	P27487	NO	NO	NO
DPP6	Dipeptidyl aminopeptidase-like protein 6	P42658	NO	NO	NO
DPP7	Dipeptidyl peptidase 2	Q9UHL4	NO	NO	NO
DPT	Dermatopontin	Q07507	NO	NO	NO
DPY30	Protein dpy-30 homolog	Q9C005	NO	NO	NO
DRAXIN	Draxin	Q8NBI3	NO	NO	NO
DRG2	Developmentally-regulated GTP-binding protein 2	P55039	NO	NO	NO
DSC2	Desmocollin-2	Q02487	NO	NO	NO
DSCAM	Down syndrome cell adhesion molecule	O60469	NO	NO	NO
DSG2	Desmoglein-2	Q14126	NO	NO	NO
DSG3	Desmoglein-3	P32926	NO	NO	NO
DSG4	Desmoglein-4	Q86SJ6	NO	NO	NO
DTD1	D-aminoacyl-tRNA deacylase 1	Q8TEA8	NO	NO	NO
DTNB	Dystrobrevin beta	O60941	NO	NO	NO
DTX2	Probable E3 ubiquitin-protein ligase DTX2	Q86UW9	NO	NO	NO
DTX3	Probable E3 ubiquitin-protein ligase DTX3	Q8N9I9	NO	NO	NO
DTYMK	Thymidylate kinase	P23919	NO	NO	NO
DUOX2	Dual oxidase 2	Q9NRD8	NO	NO	NO
DUSP13	Dual specificity protein phosphatase 13 isoform A	Q6B8I1	NO	NO	NO
DUSP3	Dual specificity protein phosphatase 3	P51452	NO	NO	NO
DUT	Deoxyuridine 5'-triphosphate nucleotidohydrolase, mitochondrial	P33316	NO	NO	NO
DXO	Decapping and exoribonuclease protein	O77932	NO	NO	NO
DYNC1H1	Cytoplasmic dynein 1 heavy chain 1	Q14204	NO	NO	NO
DYNLT1	Dynein light chain Tctex-type 1	P63172	NO	NO	NO
DYNLT3	Dynein light chain Tctex-type 3	P51808	NO	NO	NO
EBAG9	Receptor-binding cancer antigen expressed on SiSo cells	O00559	NO	NO	NO
EBI3_IL27	Interleukin-27	Q14213_Q8NEV9	NO	NO	NO
ECE1	Endothelin-converting enzyme 1	P42892	NO	NO	NO
ECHDC3	Enoyl-CoA hydratase domain-containing protein 3, mitochondrial	Q96DC8	NO	NO	NO
ECHS1	Enoyl-CoA hydratase, mitochondrial	P30084	NO	NO	NO
ECI2	Enoyl-CoA delta isomerase 2	O75521	NO	NO	NO
ECM1	Extracellular matrix protein 1	Q16610	NO	NO	NO
EDEM2	ER degradation-enhancing alpha-mannosidase-like protein 2	Q9BV94	NO	NO	NO
EDF1	Endothelial differentiation-related factor 1	O60869	NO	NO	NO
EDN1	Endothelin-1	P05305	NO	NO	NO
EDNRB	Endothelin receptor type B	P24530	NO	NO	NO
EEF1D	Elongation factor 1-delta	P29692	NO	NO	NO
EFCAB14	EF-hand calcium-binding domain-containing protein 14	O75071	NO	NO	NO
EFCAB2	Dynein regulatory complex protein 8	Q5VUJ9	NO	NO	NO
EFHD1	EF-hand domain-containing protein D1	Q9BUP0	NO	NO	NO
EFNB2	Ephrin-B2	P52799	NO	NO	NO
EGFL7	Epidermal growth factor-like protein 7	Q9UHF1	NO	NO	NO
EGFLAM	Pikachurin	Q63HQ2	NO	NO	NO
EGFR	Epidermal growth factor receptor	P00533	NO	NO	NO
EGLN1	Egl nine homolog 1	Q9GZT9	NO	NO	NO
EHBP1	EH domain-binding protein 1	Q8NDI1	NO	NO	NO
EHD3	EH domain-containing protein 3	Q9NZN3	NO	NO	NO
EIF1AX	Eukaryotic translation initiation factor 1A, X-chromosomal	P47813	NO	NO	NO
EIF2AK2	Interferon-induced, double-stranded RNA-activated protein kinase	P19525	NO	NO	NO
EIF2AK3	Eukaryotic translation initiation factor 2-alpha kinase 3	Q9NZJ5	NO	NO	NO
EIF2S2	Eukaryotic translation initiation factor 2 subunit 2	P20042	NO	NO	NO
EIF4E	Eukaryotic translation initiation factor 4E	P06730	NO	NO	NO
EIF4G1	Eukaryotic translation initiation factor 4 gamma 1	Q04637	NO	NO	NO
EIF4G3	Eukaryotic translation initiation factor 4 gamma 3	O43432	NO	NO	NO
EIF5	Eukaryotic translation initiation factor 5	P55010	NO	NO	NO
EIF5A	Eukaryotic translation initiation factor 5A-1	P63241	NO	NO	NO
ELAC1	Zinc phosphodiesterase ELAC protein 1	Q9H777	NO	NO	NO
ELAVL4	ELAV-like protein 4	P26378	NO	NO	NO
ELOA	Elongin-A	Q14241	NO	NO	NO
ELOB	Elongin-B	Q15370	NO	NO	NO
ENAH	Protein enabled homolog	Q8N8S7	NO	NO	NO
ENDOU	Poly(U)-specific endoribonuclease	P21128	NO	NO	NO
ENG	Endoglin	P17813	NO	NO	NO
ENO1	Alpha-enolase	P06733	NO	NO	NO
ENO2	Gamma-enolase	P09104	NO	NO	NO
ENO3	Beta-enolase	P13929	NO	NO	NO
ENOPH1	Enolase-phosphatase E1	Q9UHY7	NO	NO	NO
ENOX2	Ecto-NOX disulfide-thiol exchanger 2	Q16206	NO	NO	NO
ENPEP	Glutamyl aminopeptidase	Q07075	NO	NO	NO
ENPP5	Ectonucleotide pyrophosphatase/phosphodiesterase family member 5	Q9UJA9	NO	NO	NO
ENPP6	Glycerophosphocholine cholinephosphodiesterase ENPP6	Q6UWR7	NO	NO	NO
ENPP7	Ectonucleotide pyrophosphatase/phosphodiesterase family member 7	Q6UWV6	NO	NO	NO
ENSA	Alpha-endosulfine	O43768	NO	NO	NO
ENTPD2	Ectonucleoside triphosphate diphosphohydrolase 2	Q9Y5L3	NO	NO	NO
ENTPD5	Ectonucleoside triphosphate diphosphohydrolase 5	O75356	NO	NO	NO
ENTPD6	Ectonucleoside triphosphate diphosphohydrolase 6	O75354	NO	NO	NO
ENTR1	Endosome-associated-trafficking regulator 1	Q96C92	NO	NO	NO
EPB41L5	Band 4.1-like protein 5	Q9HCM4	NO	NO	NO
EPCAM	Epithelial cell adhesion molecule	P16422	NO	NO	NO
EPGN	Epigen	Q6UW88	NO	NO	NO
EPHA1	Ephrin type-A receptor 1	P21709	NO	NO	NO
EPHA10	Ephrin type-A receptor 10	Q5JZY3	NO	NO	NO
EPHA2	Ephrin type-A receptor 2	P29317	NO	NO	NO
EPHB4	Ephrin type-B receptor 4	P54760	NO	NO	NO
EPHB6	Ephrin type-B receptor 6	O15197	NO	NO	NO
EPHX2	Bifunctional epoxide hydrolase 2	P34913	NO	NO	NO
EPN1	Epsin-1	Q9Y6I3	NO	NO	NO
EPPK1	Epiplakin	P58107	NO	NO	NO
EPS8L2	Epidermal growth factor receptor kinase substrate 8-like protein 2	Q9H6S3	NO	NO	NO
ERBB3	Receptor tyrosine-protein kinase erbB-3	P21860	NO	NO	NO
ERBB4	Receptor tyrosine-protein kinase erbB-4	Q15303	NO	NO	NO
ERBIN	Erbin	Q96RT1	NO	NO	NO
ERC2	ERC protein 2	O15083	NO	NO	NO
ERCC1	DNA excision repair protein ERCC-1	P07992	NO	NO	NO
EREG	Proepiregulin	O14944	NO	NO	NO
ERI1	3'-5' exoribonuclease 1	Q8IV48	NO	NO	NO
ERMAP	Erythroid membrane-associated protein	Q96PL5	NO	NO	NO
ERN1	Serine/threonine-protein kinase/endoribonuclease IRE1	O75460	NO	NO	NO
ERP29	Endoplasmic reticulum resident protein 29	P30040	NO	NO	NO
ERVV-1	Endogenous retrovirus group V member 1 Env polyprotein	B6SEH8	NO	NO	NO
ESAM	Endothelial cell-selective adhesion molecule	Q96AP7	NO	NO	NO
ESM1	Endothelial cell-specific molecule 1	Q9NQ30	NO	NO	NO
ESPL1	Separin	Q14674	NO	NO	NO
ESR1	Estrogen receptor	P03372	NO	NO	NO
ESYT2	Extended synaptotagmin-2	A0FGR8	NO	NO	NO
EVI2B	Protein EVI2B	P34910	NO	NO	NO
EVI5	Ecotropic viral integration site 5 protein homolog	O60447	NO	NO	NO
EVPL	Envoplakin	Q92817	NO	NO	NO
EXOSC10	Exosome component 10	Q01780	NO	NO	NO
EXTL1	Exostosin-like 1	Q92935	NO	NO	NO
EZR	Ezrin	P15311	NO	NO	NO
F10	Coagulation factor X	P00742	NO	NO	NO
F11	Coagulation factor XI	P03951	NO	NO	NO
F11R	Junctional adhesion molecule A	Q9Y624	NO	NO	NO
F12	Coagulation factor XII	P00748	NO	NO	NO
F13B	Coagulation factor XIII B chain	P05160	NO	NO	NO
F2	Prothrombin	P00734	NO	NO	NO
F2R	Proteinase-activated receptor 1	P25116	NO	NO	NO
F3	Tissue factor	P13726	NO	NO	NO
F7	Coagulation factor VII	P08709	NO	NO	NO
F9	Coagulation factor IX	P00740	NO	NO	NO
FABP1	Fatty acid-binding protein, liver	P07148	NO	NO	NO
FABP2	Fatty acid-binding protein, intestinal	P12104	NO	NO	NO
FABP3	Fatty acid-binding protein, heart	P05413	NO	NO	NO
FABP5	Fatty acid-binding protein 5	Q01469	NO	NO	NO
FABP6	Gastrotropin	P51161	NO	NO	NO
FABP9	Fatty acid-binding protein 9	Q0Z7S8	NO	NO	NO
FADD	FAS-associated death domain protein	Q13158	NO	NO	NO
FAM13A	Protein FAM13A	O94988	NO	NO	NO
FAM171A2	Protein FAM171A2	A8MVW0	NO	NO	NO
FAM171B	Protein FAM171B	Q6P995	NO	NO	NO
FAM172A	Cotranscriptional regulator FAM172A	Q8WUF8	NO	NO	NO
FAM20A	Pseudokinase FAM20A	Q96MK3	NO	NO	NO
FAM3B	Protein FAM3B	P58499	NO	NO	NO
FAM3D	Protein FAM3D	Q96BQ1	NO	NO	NO
FAP	Prolyl endopeptidase FAP	Q12884	NO	NO	NO
FARSA	Phenylalanine--tRNA ligase alpha subunit	Q9Y285	NO	NO	NO
FAS	Tumor necrosis factor receptor superfamily member 6	P25445	NO	NO	NO
FASLG	Tumor necrosis factor ligand superfamily member 6	P48023	NO	NO	NO
FBN2	Fibrillin-2	P35556	NO	NO	NO
FBP1	Fructose-1,6-bisphosphatase 1	P09467	NO	NO	NO
FCAMR	High affinity immunoglobulin alpha and immunoglobulin mu Fc receptor	Q8WWV6	NO	NO	NO
FCAR	Immunoglobulin alpha Fc receptor	P24071	NO	NO	NO
FCER1A	High affinity immunoglobulin epsilon receptor subunit alpha	P12319	NO	NO	NO
FCGR2A	Low affinity immunoglobulin gamma Fc region receptor II-a	P12318	NO	NO	NO
FCGR2B	Low affinity immunoglobulin gamma Fc region receptor II-b	P31994	NO	NO	NO
FCN1	Ficolin-1	O00602	NO	NO	NO
FCN2	Ficolin-2	Q15485	NO	NO	NO
FCRL2	Fc receptor-like protein 2	Q96LA5	NO	NO	NO
FCRL3	Fc receptor-like protein 3	Q96P31	NO	NO	NO
FCRL5	Fc receptor-like protein 5	Q96RD9	NO	NO	NO
FCRL6	Fc receptor-like protein 6	Q6DN72	NO	NO	NO
FDX1	Adrenodoxin, mitochondrial	P10109	NO	NO	NO
FDX2	Ferredoxin-2, mitochondrial	Q6P4F2	NO	NO	NO
FEN1	Flap endonuclease 1	P39748	NO	NO	NO
FES	Tyrosine-protein kinase Fes/Fps	P07332	NO	NO	NO
FETUB	Fetuin-B	Q9UGM5	NO	NO	NO
FGA	Fibrinogen alpha chain	P02671	NO	NO	NO
FGD3	FYVE, RhoGEF and PH domain-containing protein 3	Q5JSP0	NO	NO	NO
FGF12	Fibroblast growth factor 12	P61328	NO	NO	NO
FGF19	Fibroblast growth factor 19	O95750	NO	NO	NO
FGF2	Fibroblast growth factor 2	P09038	NO	NO	NO
FGF20	Fibroblast growth factor 20	Q9NP95	NO	NO	NO
FGF21	Fibroblast growth factor 21	Q9NSA1	NO	NO	NO
FGF3	Fibroblast growth factor 3	P11487	NO	NO	NO
FGF5	Fibroblast growth factor 5	P12034	NO	NO	NO
FGF6	Fibroblast growth factor 6	P10767	NO	NO	NO
FGF7	Fibroblast growth factor 7	P21781	NO	NO	NO
FGF9	Fibroblast growth factor 9	P31371	NO	NO	NO
FGFBP1	Fibroblast growth factor-binding protein 1	Q14512	NO	NO	NO
FGFBP2	Fibroblast growth factor-binding protein 2	Q9BYJ0	NO	NO	NO
FGFBP3	Fibroblast growth factor-binding protein 3	Q8TAT2	NO	NO	NO
FGFR2	Fibroblast growth factor receptor 2	P21802	NO	NO	NO
FGFR4	Fibroblast growth factor receptor 4	P22455	NO	NO	NO
FGL1	Fibrinogen-like protein 1	Q08830	NO	NO	NO
FGR	Tyrosine-protein kinase Fgr	P09769	NO	NO	NO
FH	Fumarate hydratase, mitochondrial	P07954	NO	NO	NO
FHIP2A	FHF complex subunit HOOK interacting protein 2A	Q5W0V3	NO	NO	NO
FHIT	Bis(5'-adenosyl)-triphosphatase	P49789	NO	NO	NO
FIS1	Mitochondrial fission 1 protein	Q9Y3D6	NO	NO	NO
FKBP14	Peptidyl-prolyl cis-trans isomerase FKBP14	Q9NWM8	NO	NO	NO
FKBP1B	Peptidyl-prolyl cis-trans isomerase FKBP1B	P68106	NO	NO	NO
FKBP4	Peptidyl-prolyl cis-trans isomerase FKBP4	Q02790	NO	NO	NO
FKBP5	Peptidyl-prolyl cis-trans isomerase FKBP5	Q13451	NO	NO	NO
FKBP7	Peptidyl-prolyl cis-trans isomerase FKBP7	Q9Y680	NO	NO	NO
FKBPL	FK506-binding protein-like	Q9UIM3	NO	NO	NO
FLI1	Friend leukemia integration 1 transcription factor	Q01543	NO	NO	NO
FLRT2	Leucine-rich repeat transmembrane protein FLRT2	O43155	NO	NO	NO
FLT1	Vascular endothelial growth factor receptor 1	P17948	NO	NO	NO
FLT3LG	Fms-related tyrosine kinase 3 ligand	P49771	NO	NO	NO
FMNL1	Formin-like protein 1	O95466	NO	NO	NO
FMR1	Synaptic functional regulator FMR1	Q06787	NO	NO	NO
FN1	Fibronectin	P02751	NO	NO	NO
FNDC1	Fibronectin type III domain-containing protein 1	Q4ZHG4	NO	NO	NO
FNTA	Protein farnesyltransferase/geranylgeranyltransferase type-1 subunit alpha	P49354	NO	NO	NO
FOLH1	Glutamate carboxypeptidase 2	Q04609	NO	NO	NO
FOLR1	Folate receptor alpha	P15328	NO	NO	NO
FOLR2	Folate receptor beta	P14207	NO	NO	NO
FOLR3	Folate receptor gamma	P41439	NO	NO	NO
FOS	Proto-oncogene c-Fos	P01100	NO	NO	NO
FOSB	Protein fosB	P53539	NO	NO	NO
FOXJ3	Forkhead box protein J3	Q9UPW0	NO	NO	NO
FOXO1	Forkhead box protein O1	Q12778	NO	NO	NO
FOXO3	Forkhead box protein O3	O43524	NO	NO	NO
FRMD4B	FERM domain-containing protein 4B	Q9Y2L6	NO	NO	NO
FRMD7	FERM domain-containing protein 7	Q6ZUT3	NO	NO	NO
FRZB	Secreted frizzled-related protein 3	Q92765	NO	NO	NO
FST	Follistatin	P19883	NO	NO	NO
FSTL1	Follistatin-related protein 1	Q12841	NO	NO	NO
FSTL3	Follistatin-related protein 3	O95633	NO	NO	NO
FTCD	Formimidoyltransferase-cyclodeaminase	O95954	NO	NO	NO
FUCA1	Tissue alpha-L-fucosidase	P04066	NO	NO	NO
FUOM	Fucose mutarotase	A2VDF0	NO	NO	NO
FURIN	Furin	P09958	NO	NO	NO
FUS	RNA-binding protein FUS	P35637	NO	NO	NO
FUT1	Galactoside alpha-(1,2)-fucosyltransferase 1	P19526	NO	NO	NO
FUT8	Alpha-(1,6)-fucosyltransferase	Q9BYC5	NO	NO	NO
FXN	Frataxin, mitochondrial	Q16595	NO	NO	NO
FXYD5	FXYD domain-containing ion transport regulator 5	Q96DB9	NO	NO	NO
FYB1	FYN-binding protein 1	O15117	NO	NO	NO
FZD10	Frizzled-10	Q9ULW2	NO	NO	NO
FZD8	Frizzled-8	Q9H461	NO	NO	NO
GABARAP	Gamma-aminobutyric acid receptor-associated protein	O95166	NO	NO	NO
GABARAPL1	Gamma-aminobutyric acid receptor-associated protein-like 1	Q9H0R8	NO	NO	NO
GABRA4	Gamma-aminobutyric acid receptor subunit alpha-4	P48169	NO	NO	NO
GAD1	Glutamate decarboxylase 1	Q99259	NO	NO	NO
GAD2	Glutamate decarboxylase 2	Q05329	NO	NO	NO
GADD45B	Growth arrest and DNA damage-inducible protein GADD45 beta	O75293	NO	NO	NO
GADD45GIP1	Growth arrest and DNA damage-inducible proteins-interacting protein 1	Q8TAE8	NO	NO	NO
GAGE2A	G antigen 2A	Q6NT46	NO	NO	NO
GAL	Galanin peptides	P22466	NO	NO	NO
GALNT10	Polypeptide N-acetylgalactosaminyltransferase 10	Q86SR1	NO	NO	NO
GALNT2	Polypeptide N-acetylgalactosaminyltransferase 2	Q10471	NO	NO	NO
GALNT3	Polypeptide N-acetylgalactosaminyltransferase 3	Q14435	NO	NO	NO
GALNT5	Polypeptide N-acetylgalactosaminyltransferase 5	Q7Z7M9	NO	NO	NO
GALNT7	N-acetylgalactosaminyltransferase 7	Q86SF2	NO	NO	NO
GAMT	Guanidinoacetate N-methyltransferase	Q14353	NO	NO	NO
GAPDH	Glyceraldehyde-3-phosphate dehydrogenase	P04406	NO	NO	NO
GART	Trifunctional purine biosynthetic protein adenosine-3	P22102	NO	NO	NO
GAS2	Growth arrest-specific protein 2	O43903	NO	NO	NO
GAS6	Growth arrest-specific protein 6	Q14393	NO	NO	NO
GASK1A	Golgi-associated kinase 1A	Q9UFP1	NO	NO	NO
GAST	Gastrin	P01350	NO	NO	NO
GATA3	Trans-acting T-cell-specific transcription factor GATA-3	P23771	NO	NO	NO
GBA	Lysosomal acid glucosylceramidase	P04062	NO	NO	NO
GBP1	Guanylate-binding protein 1	P32455	NO	NO	NO
GBP2	Guanylate-binding protein 2	P32456	NO	NO	NO
GBP4	Guanylate-binding protein 4	Q96PP9	NO	NO	NO
GBP6	Guanylate-binding protein 6	Q6ZN66	NO	NO	NO
GC	Vitamin D-binding protein	P02774	NO	NO	NO
GCC1	GRIP and coiled-coil domain-containing protein 1	Q96CN9	NO	NO	NO
GCG	Pro-glucagon	P01275	NO	NO	NO
GCLM	Glutamate--cysteine ligase regulatory subunit	P48507	NO	NO	NO
GCNT1	Beta-1,3-galactosyl-O-glycosyl-glycoprotein beta-1,6-N-acetylglucosaminyltransferase	Q02742	NO	NO	NO
GDF2	Growth/differentiation factor 2	Q9UK05	NO	NO	NO
GDNF	Glial cell line-derived neurotrophic factor	P39905	NO	NO	NO
GET3	ATPase GET3	O43681	NO	NO	NO
GFAP	Glial fibrillary acidic protein	P14136	NO	NO	NO
GFER	FAD-linked sulfhydryl oxidase ALR	P55789	NO	NO	NO
GFOD2	Glucose-fructose oxidoreductase domain-containing protein 2	Q3B7J2	NO	NO	NO
GFRA2	GDNF family receptor alpha-2	O00451	NO	NO	NO
GFRA3	GDNF family receptor alpha-3	O60609	NO	NO	NO
GFRAL	GDNF family receptor alpha-like	Q6UXV0	NO	NO	NO
GGA1	ADP-ribosylation factor-binding protein GGA1	Q9UJY5	NO	NO	NO
GGACT	Gamma-glutamylaminecyclotransferase	Q9BVM4	NO	NO	NO
GGCT	Gamma-glutamylcyclotransferase	O75223	NO	NO	NO
GGH	Gamma-glutamyl hydrolase	Q92820	NO	NO	NO
GGT1	Glutathione hydrolase 1 proenzyme	P19440	NO	NO	NO
GGT5	Glutathione hydrolase 5 proenzyme	P36269	NO	NO	NO
GH2	Growth hormone variant	P01242	NO	NO	NO
GHR	Growth hormone receptor	P10912	NO	NO	NO
GHRHR	Growth hormone-releasing hormone receptor	Q02643	NO	NO	NO
GHRL	Appetite-regulating hormone	Q9UBU3	NO	NO	NO
GID8	Glucose-induced degradation protein 8 homolog	Q9NWU2	NO	NO	NO
GIGYF2	GRB10-interacting GYF protein 2	Q6Y7W6	NO	NO	NO
GIMAP7	GTPase IMAP family member 7	Q8NHV1	NO	NO	NO
GIMAP8	GTPase IMAP family member 8	Q8ND71	NO	NO	NO
GIP	Gastric inhibitory polypeptide	P09681	NO	NO	NO
GIPC2	PDZ domain-containing protein GIPC2	Q8TF65	NO	NO	NO
GIPC3	PDZ domain-containing protein GIPC3	Q8TF64	NO	NO	NO
GIPR	Gastric inhibitory polypeptide receptor	P48546	NO	NO	NO
GIT1	ARF GTPase-activating protein GIT1	Q9Y2X7	NO	NO	NO
GJA8	Gap junction alpha-8 protein	P48165	NO	NO	NO
GKN1	Gastrokine-1	Q9NS71	NO	NO	NO
GLA	Alpha-galactosidase A	P06280	NO	NO	NO
GLB1	Beta-galactosidase	P16278	NO	NO	NO
GLI2	Zinc finger protein GLI2	P10070	NO	NO	NO
GLIPR1	Glioma pathogenesis-related protein 1	P48060	NO	NO	NO
GLO1	Lactoylglutathione lyase	Q04760	NO	NO	NO
GLOD4	Glyoxalase domain-containing protein 4	Q9HC38	NO	NO	NO
GLP1R	Glucagon-like peptide 1 receptor	P43220	NO	NO	NO
GLRX	Glutaredoxin-1	P35754	NO	NO	NO
GLRX5	Glutaredoxin-related protein 5, mitochondrial	Q86SX6	NO	NO	NO
GLT8D2	Glycosyltransferase 8 domain-containing protein 2	Q9H1C3	NO	NO	NO
GLYR1	Putative oxidoreductase GLYR1	Q49A26	NO	NO	NO
GM2A	Ganglioside GM2 activator	P17900	NO	NO	NO
GMFG	Glia maturation factor gamma	O60234	NO	NO	NO
GMPR	GMP reductase 1	P36959	NO	NO	NO
GMPR2	GMP reductase 2	Q9P2T1	NO	NO	NO
GNAS	Neuroendocrine secretory protein 55	O95467	NO	NO	NO
GNE	Bifunctional UDP-N-acetylglucosamine 2-epimerase/N-acetylmannosamine kinase	Q9Y223	NO	NO	NO
GNGT1	Guanine nucleotide-binding protein G(T) subunit gamma-T1	P63211	NO	NO	NO
GNLY	Granulysin	P22749	NO	NO	NO
GNPDA1	Glucosamine-6-phosphate isomerase 1	P46926	NO	NO	NO
GNPDA2	Glucosamine-6-phosphate isomerase 2	Q8TDQ7	NO	NO	NO
GOLGA3	Golgin subfamily A member 3	Q08378	NO	NO	NO
GOLM2	Protein GOLM2	Q6P4E1	NO	NO	NO
GOPC	Golgi-associated PDZ and coiled-coil motif-containing protein	Q9HD26	NO	NO	NO
GORASP2	Golgi reassembly-stacking protein 2	Q9H8Y8	NO	NO	NO
GOT1	Aspartate aminotransferase, cytoplasmic	P17174	NO	NO	NO
GP1BA	Platelet glycoprotein Ib alpha chain	P07359	NO	NO	NO
GP1BB	Platelet glycoprotein Ib beta chain	P13224	NO	NO	NO
GP5	Platelet glycoprotein V	P40197	NO	NO	NO
GP6	Platelet glycoprotein VI	Q9HCN6	NO	NO	NO
GPA33	Cell surface A33 antigen	Q99795	NO	NO	NO
GPC1	Glypican-1	P35052	NO	NO	NO
GPC5	Glypican-5	P78333	NO	NO	NO
GPD1	Glycerol-3-phosphate dehydrogenase	P21695	NO	NO	NO
GPHA2	Glycoprotein hormone alpha-2	Q96T91	NO	NO	NO
GPI	Glucose-6-phosphate isomerase	P06744	NO	NO	NO
GPIHBP1	Glycosylphosphatidylinositol-anchored high density lipoprotein-binding protein 1	Q8IV16	NO	NO	NO
GPKOW	G-patch domain and KOW motifs-containing protein	Q92917	NO	NO	NO
GPNMB	Transmembrane glycoprotein NMB	Q14956	NO	NO	NO
GPR101	Probable G-protein coupled receptor 101	Q96P66	NO	NO	NO
GPR37	Prosaposin receptor GPR37	O15354	NO	NO	NO
GPRC5C	G-protein coupled receptor family C group 5 member C	Q9NQ84	NO	NO	NO
GRAP2	GRB2-related adapter protein 2	O75791	NO	NO	NO
GRHPR	Glyoxylate reductase/hydroxypyruvate reductase	Q9UBQ7	NO	NO	NO
GRIK2	Glutamate receptor ionotropic, kainate 2	Q13002	NO	NO	NO
GRIN2B	Glutamate receptor ionotropic, NMDA 2B	Q13224	NO	NO	NO
GRK5	G protein-coupled receptor kinase 5	P34947	NO	NO	NO
GRP	Gastrin-releasing peptide	P07492	NO	NO	NO
GRPEL1	GrpE protein homolog 1, mitochondrial	Q9HAV7	NO	NO	NO
GRSF1	G-rich sequence factor 1	Q12849	NO	NO	NO
GSAP	Gamma-secretase-activating protein	A4D1B5	NO	NO	NO
GSR	Glutathione reductase, mitochondrial	P00390	NO	NO	NO
GSTA1	Glutathione S-transferase A1	P08263	NO	NO	NO
GSTA3	Glutathione S-transferase A3	Q16772	NO	NO	NO
GSTM4	Glutathione S-transferase Mu 4	Q03013	NO	NO	NO
GSTP1	Glutathione S-transferase P	P09211	NO	NO	NO
GSTT2B	Glutathione S-transferase theta-2B	P0CG30	NO	NO	NO
GTF2IRD1	General transcription factor II-I repeat domain-containing protein 1	Q9UHL9	NO	NO	NO
GTPBP2	GTP-binding protein 2	Q9BX10	NO	NO	NO
GUCA2A	Guanylin	Q02747	NO	NO	NO
GUCY2C	Heat-stable enterotoxin receptor	P25092	NO	NO	NO
GUK1	Guanylate kinase	Q16774	NO	NO	NO
GUSB	Beta-glucuronidase	P08236	NO	NO	NO
GYS1	Glycogen [starch] synthase, muscle	P13807	NO	NO	NO
GZMA	Granzyme A	P12544	NO	NO	NO
GZMB	Granzyme B	P10144	NO	NO	NO
GZMH	Granzyme H	P20718	NO	NO	NO
H2AP	Huntingtin-interacting protein M	O75409	NO	NO	NO
HADH	Hydroxyacyl-coenzyme A dehydrogenase, mitochondrial	Q16836	NO	NO	NO
HAGH	Hydroxyacylglutathione hydrolase, mitochondrial	Q16775	NO	NO	NO
HAO1	Hydroxyacid oxidase 1	Q9UJM8	NO	NO	NO
HARS1	Histidine--tRNA ligase, cytoplasmic	P12081	NO	NO	NO
HAVCR2	Hepatitis A virus cellular receptor 2	Q8TDQ0	NO	NO	NO
HBEGF	Proheparin-binding EGF-like growth factor	Q99075	NO	NO	NO
HBQ1	Hemoglobin subunit theta-1	P09105	NO	NO	NO
HBZ	Hemoglobin subunit zeta	P02008	NO	NO	NO
HCG22	Protein PBMUCL2	E2RYF7	NO	NO	NO
HCLS1	Hematopoietic lineage cell-specific protein	P14317	NO	NO	NO
HDAC8	Histone deacetylase 8	Q9BY41	NO	NO	NO
HDAC9	Histone deacetylase 9	Q9UKV0	NO	NO	NO
HDDC2	5'-deoxynucleotidase HDDC2	Q7Z4H3	NO	NO	NO
HDGF	Hepatoma-derived growth factor	P51858	NO	NO	NO
HDGFL2	Hepatoma-derived growth factor-related protein 2	Q7Z4V5	NO	NO	NO
HEBP1	Heme-binding protein 1	Q9NRV9	NO	NO	NO
HEG1	Protein HEG homolog 1	Q9ULI3	NO	NO	NO
HEPACAM2	HEPACAM family member 2	A8MVW5	NO	NO	NO
HEPH	Hephaestin	Q9BQS7	NO	NO	NO
HEXIM1	Protein HEXIM1	O94992	NO	NO	NO
HGF	Hepatocyte growth factor	P14210	NO	NO	NO
HGS	Hepatocyte growth factor-regulated tyrosine kinase substrate	O14964	NO	NO	NO
HHEX	Hematopoietically-expressed homeobox protein HHEX	Q03014	NO	NO	NO
HIF1A	Hypoxia-inducible factor 1-alpha	Q16665	NO	NO	NO
HIP1	Huntingtin-interacting protein 1	O00291	NO	NO	NO
HIP1R	Huntingtin-interacting protein 1-related protein	O75146	NO	NO	NO
HJV	Hemojuvelin	Q6ZVN8	NO	NO	NO
HK2	Hexokinase-2	P52789	NO	NO	NO
HLA-A	HLA class I histocompatibility antigen, A alpha chain	P04439	NO	NO	NO
HLA-E	HLA class I histocompatibility antigen, alpha chain E	P13747	NO	NO	NO
HMBS	Porphobilinogen deaminase	P08397	NO	NO	NO
HMCN2	Hemicentin-2	Q8NDA2	NO	NO	NO
HMGCL	Hydroxymethylglutaryl-CoA lyase, mitochondrial	P35914	NO	NO	NO
HMGCS1	Hydroxymethylglutaryl-CoA synthase, cytoplasmic	Q01581	NO	NO	NO
HMMR	Hyaluronan mediated motility receptor	O75330	NO	NO	NO
HMOX2	Heme oxygenase 2	P30519	NO	NO	NO
HNF1A	Hepatocyte nuclear factor 1-alpha	P20823	NO	NO	NO
HNMT	Histamine N-methyltransferase	P50135	NO	NO	NO
HNRNPK	Heterogeneous nuclear ribonucleoprotein K	P61978	NO	NO	NO
HNRNPUL1	Heterogeneous nuclear ribonucleoprotein U-like protein 1	Q9BUJ2	NO	NO	NO
HPCAL1	Hippocalcin-like protein 1	P37235	NO	NO	NO
HPSE	Heparanase	Q9Y251	NO	NO	NO
HRAS	GTPase Hras	P01112	NO	NO	NO
HRC	Sarcoplasmic reticulum histidine-rich calcium-binding protein	P23327	NO	NO	NO
HRG	Histidine-rich glycoprotein	P04196	NO	NO	NO
HS1BP3	HCLS1-binding protein 3	Q53T59	NO	NO	NO
HS3ST3B1	Heparan sulfate glucosamine 3-O-sulfotransferase 3B1	Q9Y662	NO	NO	NO
HS6ST1	Heparan-sulfate 6-O-sulfotransferase 1	O60243	NO	NO	NO
HS6ST2	Heparan-sulfate 6-O-sulfotransferase 2	Q96MM7	NO	NO	NO
HSBP1	Heat shock factor-binding protein 1	O75506	NO	NO	NO
HSD11B1	Corticosteroid 11-beta-dehydrogenase isozyme 1	P28845	NO	NO	NO
HSD17B14	17-beta-hydroxysteroid dehydrogenase 14	Q9BPX1	NO	NO	NO
HSD17B3	Testosterone 17-beta-dehydrogenase 3	P37058	NO	NO	NO
HSDL2	Hydroxysteroid dehydrogenase-like protein 2	Q6YN16	NO	NO	NO
HSP90B1	Endoplasmin	P14625	NO	NO	NO
HSPA1A	Heat shock 70 kDa protein 1A	P0DMV8	NO	NO	NO
HSPA2	Heat shock-related 70 kDa protein 2	P54652	NO	NO	NO
HSPB1	Heat shock protein beta-1	P04792	NO	NO	NO
HTR1A	5-hydroxytryptamine receptor 1A	P08908	NO	NO	NO
HTR1B	5-hydroxytryptamine receptor 1B	P28222	NO	NO	NO
HTRA2	Serine protease HTRA2, mitochondrial	O43464	NO	NO	NO
HYAL1	Hyaluronidase-1	Q12794	NO	NO	NO
ICA1	Islet cell autoantigen 1	Q05084	NO	NO	NO
ICAM2	Intercellular adhesion molecule 2	P13598	NO	NO	NO
ICAM3	Intercellular adhesion molecule 3	P32942	NO	NO	NO
ICAM4	Intercellular adhesion molecule 4	Q14773	NO	NO	NO
ICAM5	Intercellular adhesion molecule 5	Q9UMF0	NO	NO	NO
ICOSLG	ICOS ligand	O75144	NO	NO	NO
IDI2	Isopentenyl-diphosphate delta-isomerase 2	Q9BXS1	NO	NO	NO
IDO1	Indoleamine 2,3-dioxygenase 1	P14902	NO	NO	NO
IDUA	Alpha-L-iduronidase	P35475	NO	NO	NO
IFIT1	Interferon-induced protein with tetratricopeptide repeats 1	P09914	NO	NO	NO
IFIT3	Interferon-induced protein with tetratricopeptide repeats 3	O14879	NO	NO	NO
IFNAR1	Interferon alpha/beta receptor 1	P17181	NO	NO	NO
IFNG	Interferon gamma	P01579	NO	NO	NO
IFNGR1	Interferon gamma receptor 1	P15260	NO	NO	NO
IFNGR2	Interferon gamma receptor 2	P38484	NO	NO	NO
IFNL1	Interferon lambda-1	Q8IU54	NO	NO	NO
IFNL2	Interferon lambda-2	Q8IZJ0	NO	NO	NO
IFNLR1	Interferon lambda receptor 1	Q8IU57	NO	NO	NO
IFNW1	Interferon omega-1	P05000	NO	NO	NO
IFT20	Intraflagellar transport protein 20 homolog	Q8IY31	NO	NO	NO
IGBP1	Immunoglobulin-binding protein 1	P78318	NO	NO	NO
IGDCC3	Immunoglobulin superfamily DCC subclass member 3	Q8IVU1	NO	NO	NO
IGDCC4	Immunoglobulin superfamily DCC subclass member 4	Q8TDY8	NO	NO	NO
IGF2BP3	Insulin-like growth factor 2 mRNA-binding protein 3	O00425	NO	NO	NO
IGF2R	Cation-independent mannose-6-phosphate receptor	P11717	NO	NO	NO
IGFBP3	Insulin-like growth factor-binding protein 3	P17936	NO	NO	NO
IGFBP7	Insulin-like growth factor-binding protein 7	Q16270	NO	NO	NO
IGFBPL1	Insulin-like growth factor-binding protein-like 1	Q8WX77	NO	NO	NO
IGFL4	Insulin growth factor-like family member 4	Q6B9Z1	NO	NO	NO
IGHMBP2	DNA-binding protein SMUBP-2	P38935	NO	NO	NO
IGLC2	Immunoglobulin lambda constant 2	P0DOY2	NO	NO	NO
IGSF21	Immunoglobulin superfamily member 21	Q96ID5	NO	NO	NO
IGSF3	Immunoglobulin superfamily member 3	O75054	NO	NO	NO
IGSF8	Immunoglobulin superfamily member 8	Q969P0	NO	NO	NO
IGSF9	Protein turtle homolog A	Q9P2J2	NO	NO	NO
IKBKG	NF-kappa-B essential modulator	Q9Y6K9	NO	NO	NO
IKZF2	Zinc finger protein Helios	Q9UKS7	NO	NO	NO
IL10RA	Interleukin-10 receptor subunit alpha	Q13651	NO	NO	NO
IL11	Interleukin-11	P20809	NO	NO	NO
IL12RB1	Interleukin-12 receptor subunit beta-1	P42701	NO	NO	NO
IL12RB2	Interleukin-12 receptor subunit beta-2	Q99665	NO	NO	NO
IL13RA1	Interleukin-13 receptor subunit alpha-1	P78552	NO	NO	NO
IL13RA2	Interleukin-13 receptor subunit alpha-2	Q14627	NO	NO	NO
IL15	Interleukin-15	P40933	NO	NO	NO
IL16	Pro-interleukin-16	Q14005	NO	NO	NO
IL17A	Interleukin-17A	Q16552	NO	NO	NO
IL17C	Interleukin-17C	Q9P0M4	NO	NO	NO
IL17D	Interleukin-17D	Q8TAD2	NO	NO	NO
IL17F	Interleukin-17F	Q96PD4	NO	NO	NO
IL17RA	Interleukin-17 receptor A	Q96F46	NO	NO	NO
IL17RB	Interleukin-17 receptor B	Q9NRM6	NO	NO	NO
IL18	Interleukin-18	Q14116	NO	NO	NO
IL18RAP	Interleukin-18 receptor accessory protein	O95256	NO	NO	NO
IL19	Interleukin-19	Q9UHD0	NO	NO	NO
IL1A	Interleukin-1 alpha	P01583	NO	NO	NO
IL1B	Interleukin-1 beta	P01584	NO	NO	NO
IL1R1	Interleukin-1 receptor type 1	P14778	NO	NO	NO
IL1RAP	Interleukin-1 receptor accessory protein	Q9NPH3	NO	NO	NO
IL1RN	Interleukin-1 receptor antagonist protein	P18510	NO	NO	NO
IL2	Interleukin-2	P60568	NO	NO	NO
IL20	Interleukin-20	Q9NYY1	NO	NO	NO
IL20RA	Interleukin-20 receptor subunit alpha	Q9UHF4	NO	NO	NO
IL20RB	Interleukin-20 receptor subunit beta	Q6UXL0	NO	NO	NO
IL21R	Interleukin-21 receptor	Q9HBE5	NO	NO	NO
IL22	Interleukin-22	Q9GZX6	NO	NO	NO
IL22RA1	Interleukin-22 receptor subunit alpha-1	Q8N6P7	NO	NO	NO
IL24	Interleukin-24	Q13007	NO	NO	NO
IL25	Interleukin-25	Q9H293	NO	NO	NO
IL2RA	Interleukin-2 receptor subunit alpha	P01589	NO	NO	NO
IL2RB	Interleukin-2 receptor subunit beta	P14784	NO	NO	NO
IL2RG	Cytokine receptor common subunit gamma	P31785	NO	NO	NO
IL3	Interleukin-3	P08700	NO	NO	NO
IL31	Interleukin-31	Q6EBC2	NO	NO	NO
IL31RA	Interleukin-31 receptor subunit alpha	Q8NI17	NO	NO	NO
IL32	Interleukin-32	P24001	NO	NO	NO
IL33	Interleukin-33	O95760	NO	NO	NO
IL34	Interleukin-34	Q6ZMJ4	NO	NO	NO
IL36A	Interleukin-36 alpha	Q9UHA7	NO	NO	NO
IL36G	Interleukin-36 gamma	Q9NZH8	NO	NO	NO
IL3RA	Interleukin-3 receptor subunit alpha	P26951	NO	NO	NO
IL4R	Interleukin-4 receptor subunit alpha	P24394	NO	NO	NO
IL5	Interleukin-5	P05113	NO	NO	NO
IL5RA	Interleukin-5 receptor subunit alpha	Q01344	NO	NO	NO
IL6ST	Interleukin-6 receptor subunit beta	P40189	NO	NO	NO
IL7	Interleukin-7	P13232	NO	NO	NO
IL7R	Interleukin-7 receptor subunit alpha	P16871	NO	NO	NO
IL9	Interleukin-9	P15248	NO	NO	NO
ILKAP	Integrin-linked kinase-associated serine/threonine phosphatase 2C	Q9H0C8	NO	NO	NO
IMMT	MICOS complex subunit MIC60	Q16891	NO	NO	NO
IMPACT	Protein IMPACT	Q9P2X3	NO	NO	NO
IMPG1	Interphotoreceptor matrix proteoglycan 1	Q17R60	NO	NO	NO
ING1	Inhibitor of growth protein 1	Q9UK53	NO	NO	NO
INHBB	Inhibin beta B chain	P09529	NO	NO	NO
INHBC	Inhibin beta C chain	P55103	NO	NO	NO
INPP1	Inositol polyphosphate 1-phosphatase	P49441	NO	NO	NO
INPP5J	Phosphatidylinositol 4,5-bisphosphate 5-phosphatase A	Q15735	NO	NO	NO
INPPL1	Phosphatidylinositol 3,4,5-trisphosphate 5-phosphatase 2	O15357	NO	NO	NO
INSL4	Early placenta insulin-like peptide	Q14641	NO	NO	NO
INSL5	Insulin-like peptide INSL5	Q9Y5Q6	NO	NO	NO
IPCEF1	Interactor protein for cytohesin exchange factors 1	Q8WWN9	NO	NO	NO
IQGAP2	Ras GTPase-activating-like protein IQGAP2	Q13576	NO	NO	NO
IRAG2	Inositol 1,4,5-triphosphate receptor associated 2	Q12912	NO	NO	NO
IRAK1	Interleukin-1 receptor-associated kinase 1	P51617	NO	NO	NO
IRAK4	Interleukin-1 receptor-associated kinase 4	Q9NWZ3	NO	NO	NO
ISLR2	Immunoglobulin superfamily containing leucine-rich repeat protein 2	Q6UXK2	NO	NO	NO
ISM1	Isthmin-1	B1AKI9	NO	NO	NO
ISM2	Isthmin-2	Q6H9L7	NO	NO	NO
IST1	IST1 homolog	P53990	NO	NO	NO
ITGA11	Integrin alpha-11	Q9UKX5	NO	NO	NO
ITGA2	Integrin alpha-2	P17301	NO	NO	NO
ITGA5	Integrin alpha-5	P08648	NO	NO	NO
ITGA6	Integrin alpha-6	P23229	NO	NO	NO
ITGAL	Integrin alpha-L	P20701	NO	NO	NO
ITGAM	Integrin alpha-M	P11215	NO	NO	NO
ITGAV	Integrin alpha-V	P06756	NO	NO	NO
ITGAX	Integrin alpha-X	P20702	NO	NO	NO
ITGB1	Integrin beta-1	P05556	NO	NO	NO
ITGB1BP1	Integrin beta-1-binding protein 1	O14713	NO	NO	NO
ITGB1BP2	Integrin beta-1-binding protein 2	Q9UKP3	NO	NO	NO
ITGB2	Integrin beta-2	P05107	NO	NO	NO
ITGB5	Integrin beta-5	P18084	NO	NO	NO
ITGB6	Integrin beta-6	P18564	NO	NO	NO
ITGB7	Integrin beta-7	P26010	NO	NO	NO
ITGBL1	Integrin beta-like protein 1	O95965	NO	NO	NO
ITIH1	Inter-alpha-trypsin inhibitor heavy chain H1	P19827	NO	NO	NO
ITIH3	Inter-alpha-trypsin inhibitor heavy chain H3	Q06033	NO	NO	NO
ITIH4	Inter-alpha-trypsin inhibitor heavy chain H4	Q14624	NO	NO	NO
ITIH5	Inter-alpha-trypsin inhibitor heavy chain H5	Q86UX2	NO	NO	NO
ITM2A	Integral membrane protein 2A	O43736	NO	NO	NO
ITPA	Inosine triphosphate pyrophosphatase	Q9BY32	NO	NO	NO
ITPR1	Inositol 1,4,5-trisphosphate receptor type 1	Q14643	NO	NO	NO
ITPRIP	Inositol 1,4,5-trisphosphate receptor-interacting protein	Q8IWB1	NO	NO	NO
IZUMO1	Izumo sperm-egg fusion protein 1	Q8IYV9	NO	NO	NO
JAM2	Junctional adhesion molecule B	P57087	NO	NO	NO
JAM3	Junctional adhesion molecule C	Q9BX67	NO	NO	NO
JCHAIN	Immunoglobulin J chain	P01591	NO	NO	NO
JMJD1C	Probable JmjC domain-containing histone demethylation protein 2C	Q15652	NO	NO	NO
JPT2	Jupiter microtubule associated homolog 2	Q9H910	NO	NO	NO
JUN	Transcription factor AP-1	P05412	NO	NO	NO
KAZN	Kazrin	Q674X7	NO	NO	NO
KCNC4	Potassium voltage-gated channel subfamily C member 4	Q03721	NO	NO	NO
KCNIP4	Kv channel-interacting protein 4	Q6PIL6	NO	NO	NO
KCTD5	BTB/POZ domain-containing protein KCTD5	Q9NXV2	NO	NO	NO
KDM3A	Lysine-specific demethylase 3A	Q9Y4C1	NO	NO	NO
KDR	Vascular endothelial growth factor receptor 2	P35968	NO	NO	NO
KEL	Kell blood group glycoprotein	P23276	NO	NO	NO
KHDC3L	KH domain-containing protein 3	Q587J8	NO	NO	NO
KHK	Ketohexokinase	P50053	NO	NO	NO
KIAA0319	Dyslexia-associated protein KIAA0319	Q5VV43	NO	NO	NO
KIAA1549	UPF0606 protein KIAA1549	Q9HCM3	NO	NO	NO
KIAA1549L	UPF0606 protein KIAA1549L	Q6ZVL6	NO	NO	NO
KIAA2013	Uncharacterized protein KIAA2013	Q8IYS2	NO	NO	NO
KIF1C	Kinesin-like protein KIF1C	O43896	NO	NO	NO
KIF20B	Kinesin-like protein KIF20B	Q96Q89	NO	NO	NO
KIF22	Kinesin-like protein KIF22	Q14807	NO	NO	NO
KIFBP	KIF-binding protein	Q96EK5	NO	NO	NO
KIR2DL2	Killer cell immunoglobulin-like receptor 2DL2	P43627	NO	NO	NO
KIR2DL3	Killer cell immunoglobulin-like receptor 2DL3	P43628	NO	NO	NO
KIR2DS4	Killer cell immunoglobulin-like receptor 2DS4	P43632	NO	NO	NO
KIR3DL1	Killer cell immunoglobulin-like receptor 3DL1	P43629	NO	NO	NO
KIR3DL2	Killer cell immunoglobulin-like receptor 3DL2	P43630	NO	NO	NO
KIRREL1	Kin of IRRE-like protein 1	Q96J84	NO	NO	NO
KIRREL2	Kin of IRRE-like protein 2	Q6UWL6	NO	NO	NO
KIT	Mast/stem cell growth factor receptor Kit	P10721	NO	NO	NO
KLB	Beta-klotho	Q86Z14	NO	NO	NO
KLF4	Krueppel-like factor 4	O43474	NO	NO	NO
KLHL41	Kelch-like protein 41	O60662	NO	NO	NO
KLK1	Kallikrein-1	P06870	NO	NO	NO
KLK10	Kallikrein-10	O43240	NO	NO	NO
KLK11	Kallikrein-11	Q9UBX7	NO	NO	NO
KLK12	Kallikrein-12	Q9UKR0	NO	NO	NO
KLK13	Kallikrein-13	Q9UKR3	NO	NO	NO
KLK14	Kallikrein-14	Q9P0G3	NO	NO	NO
KLK15	Kallikrein-15	Q9H2R5	NO	NO	NO
KLK6	Kallikrein-6	Q92876	NO	NO	NO
KLK8	Kallikrein-8	O60259	NO	NO	NO
KLRB1	Killer cell lectin-like receptor subfamily B member 1	Q12918	NO	NO	NO
KLRC1	NKG2-A/NKG2-B type II integral membrane protein	P26715	NO	NO	NO
KLRD1	Natural killer cells antigen CD94	Q13241	NO	NO	NO
KLRF1	Killer cell lectin-like receptor subfamily F member 1	Q9NZS2	NO	NO	NO
KLRK1	NKG2-D type II integral membrane protein	P26718	NO	NO	NO
KRT14	Keratin, type I cytoskeletal 14	P02533	NO	NO	NO
KRT17	Keratin, type I cytoskeletal 17	Q04695	NO	NO	NO
KRT18	Keratin, type I cytoskeletal 18	P05783	NO	NO	NO
KRT19	Keratin, type I cytoskeletal 19	P08727	NO	NO	NO
KRT5	Keratin, type II cytoskeletal 5	P13647	NO	NO	NO
KRT6C	Keratin, type II cytoskeletal 6C	P48668	NO	NO	NO
KRT8	Keratin, type II cytoskeletal 8	P05787	NO	NO	NO
KYAT1	Kynurenine--oxoglutarate transaminase 1	Q16773	NO	NO	NO
KYNU	Kynureninase	Q16719	NO	NO	NO
L1CAM	Neural cell adhesion molecule L1	P32004	NO	NO	NO
L3HYPDH	Trans-3-hydroxy-L-proline dehydratase	Q96EM0	NO	NO	NO
LACRT	Extracellular glycoprotein lacritin	Q9GZZ8	NO	NO	NO
LACTB2	Endoribonuclease LACTB2	Q53H82	NO	NO	NO
LAG3	Lymphocyte activation gene 3 protein	P18627	NO	NO	NO
LAIR1	Leukocyte-associated immunoglobulin-like receptor 1	Q6GTX8	NO	NO	NO
LAIR2	Leukocyte-associated immunoglobulin-like receptor 2	Q6ISS4	NO	NO	NO
LAMA1	Laminin subunit alpha-1	P25391	NO	NO	NO
LAMA4	Laminin subunit alpha-4	Q16363	NO	NO	NO
LAMB1	Laminin subunit beta-1	P07942	NO	NO	NO
LAMP1	Lysosome-associated membrane glycoprotein 1	P11279	NO	NO	NO
LAMP3	Lysosome-associated membrane glycoprotein 3	Q9UQV4	NO	NO	NO
LAMTOR5	Ragulator complex protein LAMTOR5	O43504	NO	NO	NO
LAP3	Cytosol aminopeptidase	P28838	NO	NO	NO
LARP1	La-related protein 1	Q6PKG0	NO	NO	NO
LAT	Linker for activation of T-cells family member 1	O43561	NO	NO	NO
LAT2	Linker for activation of T-cells family member 2	Q9GZY6	NO	NO	NO
LATS1	Serine/threonine-protein kinase LATS1	O95835	NO	NO	NO
LAYN	Layilin	Q6UX15	NO	NO	NO
LBP	Lipopolysaccharide-binding protein	P18428	NO	NO	NO
LBR	Delta(14)-sterol reductase LBR	Q14739	NO	NO	NO
LCAT	Phosphatidylcholine-sterol acyltransferase	P04180	NO	NO	NO
LCN15	Lipocalin-15	Q6UWW0	NO	NO	NO
LCN2	Neutrophil gelatinase-associated lipocalin	P80188	NO	NO	NO
LCP1	Plastin-2	P13796	NO	NO	NO
LDLRAP1	Low density lipoprotein receptor adapter protein 1	Q5SW96	NO	NO	NO
LECT2	Leukocyte cell-derived chemotaxin-2	O14960	NO	NO	NO
LEFTY2	Left-right determination factor 2	O00292	NO	NO	NO
LEG1	Protein LEG1 homolog	Q6P5S2	NO	NO	NO
LELP1	Late cornified envelope-like proline-rich protein 1	Q5T871	NO	NO	NO
LEO1	RNA polymerase-associated protein LEO1	Q8WVC0	NO	NO	NO
LETM1	Mitochondrial proton/calcium exchanger protein	O95202	NO	NO	NO
LGALS1	Galectin-1	P09382	NO	NO	NO
LGALS3	Galectin-3	P17931	NO	NO	NO
LGALS3BP	Galectin-3-binding protein	Q08380	NO	NO	NO
LGALS7_LGALS7B	Galectin-7	P47929	NO	NO	NO
LGALS8	Galectin-8	O00214	NO	NO	NO
LGALS9	Galectin-9	O00182	NO	NO	NO
LHB	Lutropin subunit beta	P01229	NO	NO	NO
LHPP	Phospholysine phosphohistidine inorganic pyrophosphate phosphatase	Q9H008	NO	NO	NO
LIF	Leukemia inhibitory factor	P15018	NO	NO	NO
LIFR	Leukemia inhibitory factor receptor	P42702	NO	NO	NO
LILRA2	Leukocyte immunoglobulin-like receptor subfamily A member 2	Q8N149	NO	NO	NO
LILRA3	Leukocyte immunoglobulin-like receptor subfamily A member 3	Q8N6C8	NO	NO	NO
LILRA4	Leukocyte immunoglobulin-like receptor subfamily A member 4	P59901	NO	NO	NO
LILRA5	Leukocyte immunoglobulin-like receptor subfamily A member 5	A6NI73	NO	NO	NO
LILRB1	Leukocyte immunoglobulin-like receptor subfamily B member 1	Q8NHL6	NO	NO	NO
LILRB2	Leukocyte immunoglobulin-like receptor subfamily B member 2	Q8N423	NO	NO	NO
LILRB4	Leukocyte immunoglobulin-like receptor subfamily B member 4	Q8NHJ6	NO	NO	NO
LILRB5	Leukocyte immunoglobulin-like receptor subfamily B member 5	O75023	NO	NO	NO
LIPF	Gastric triacylglycerol lipase	P07098	NO	NO	NO
LMNB1	Lamin-B1	P20700	NO	NO	NO
LMNB2	Lamin-B2	Q03252	NO	NO	NO
LMOD1	Leiomodin-1	P29536	NO	NO	NO
LMOD2	Leiomodin-2	Q6P5Q4	NO	NO	NO
LONP1	Lon protease homolog, mitochondrial	P36776	NO	NO	NO
LPA	Apolipoprotein(a)	P08519	NO	NO	NO
LPCAT2	Lysophosphatidylcholine acyltransferase 2	Q7L5N7	NO	NO	NO
LPL	Lipoprotein lipase	P06858	NO	NO	NO
LPO	Lactoperoxidase	P22079	NO	NO	NO
LPP	Lipoma-preferred partner	Q93052	NO	NO	NO
LRCH4	Leucine-rich repeat and calponin homology domain-containing protein 4	O75427	NO	NO	NO
LRFN2	Leucine-rich repeat and fibronectin type-III domain-containing protein 2	Q9ULH4	NO	NO	NO
LRG1	Leucine-rich alpha-2-glycoprotein	P02750	NO	NO	NO
LRIG1	Leucine-rich repeats and immunoglobulin-like domains protein 1	Q96JA1	NO	NO	NO
LRIG3	Leucine-rich repeats and immunoglobulin-like domains protein 3	Q6UXM1	NO	NO	NO
LRP1	Prolow-density lipoprotein receptor-related protein 1	Q07954	NO	NO	NO
LRP2	Low-density lipoprotein receptor-related protein 2	P98164	NO	NO	NO
LRP2BP	LRP2-binding protein	Q9P2M1	NO	NO	NO
LRPAP1	Alpha-2-macroglobulin receptor-associated protein	P30533	NO	NO	NO
LRRC25	Leucine-rich repeat-containing protein 25	Q8N386	NO	NO	NO
LRRC37A2	Leucine-rich repeat-containing protein 37A2	A6NM11	NO	NO	NO
LRRC38	Leucine-rich repeat-containing protein 38	Q5VT99	NO	NO	NO
LRRC59	Leucine-rich repeat-containing protein 59	Q96AG4	NO	NO	NO
LRRFIP1	Leucine-rich repeat flightless-interacting protein 1	Q32MZ4	NO	NO	NO
LRRN1	Leucine-rich repeat neuronal protein 1	Q6UXK5	NO	NO	NO
LRTM1	Leucine-rich repeat and transmembrane domain-containing protein 1	Q9HBL6	NO	NO	NO
LRTM2	Leucine-rich repeat and transmembrane domain-containing protein 2	Q8N967	NO	NO	NO
LSM1	U6 snRNA-associated Sm-like protein LSm1	O15116	NO	NO	NO
LSM8	U6 snRNA-associated Sm-like protein LSm8	O95777	NO	NO	NO
LSP1	Lymphocyte-specific protein 1	P33241	NO	NO	NO
LTA	Lymphotoxin-alpha	P01374	NO	NO	NO
LTA4H	Leukotriene A-4 hydrolase	P09960	NO	NO	NO
LTB	Lymphotoxin-beta	Q06643	NO	NO	NO
LTBR	Tumor necrosis factor receptor superfamily member 3	P36941	NO	NO	NO
LTO1	Protein LTO1 homolog	Q8WV07	NO	NO	NO
LUZP2	Leucine zipper protein 2	Q86TE4	NO	NO	NO
LXN	Latexin	Q9BS40	NO	NO	NO
LY6D	Lymphocyte antigen 6D	Q14210	NO	NO	NO
LY75	Lymphocyte antigen 75	O60449	NO	NO	NO
LY9	T-lymphocyte surface antigen Ly-9	Q9HBG7	NO	NO	NO
LY96	Lymphocyte antigen 96	Q9Y6Y9	NO	NO	NO
LYAR	Cell growth-regulating nucleolar protein	Q9NX58	NO	NO	NO
LYN	Tyrosine-protein kinase Lyn	P07948	NO	NO	NO
LYPD1	Ly6/PLAUR domain-containing protein 1	Q8N2G4	NO	NO	NO
LYPD3	Ly6/PLAUR domain-containing protein 3	O95274	NO	NO	NO
LYPD8	Ly6/PLAUR domain-containing protein 8	Q6UX82	NO	NO	NO
LYPLA2	Acyl-protein thioesterase 2	O95372	NO	NO	NO
LYSMD3	LysM and putative peptidoglycan-binding domain-containing protein 3	Q7Z3D4	NO	NO	NO
LYVE1	Lymphatic vessel endothelial hyaluronic acid receptor 1	Q9Y5Y7	NO	NO	NO
LYZL2	Lysozyme-like protein 2	Q7Z4W2	NO	NO	NO
LZTFL1	Leucine zipper transcription factor-like protein 1	Q9NQ48	NO	NO	NO
M6PR	Cation-dependent mannose-6-phosphate receptor	P20645	NO	NO	NO
MAD1L1	Mitotic spindle assembly checkpoint protein MAD1	Q9Y6D9	NO	NO	NO
MAEA	E3 ubiquitin-protein transferase MAEA	Q7L5Y9	NO	NO	NO
MAG	Myelin-associated glycoprotein	P20916	NO	NO	NO
MAGEA3	Melanoma-associated antigen 3	P43357	NO	NO	NO
MAGED1	Melanoma-associated antigen D1	Q9Y5V3	NO	NO	NO
MAMDC2	MAM domain-containing protein 2	Q7Z304	NO	NO	NO
MAMDC4	Apical endosomal glycoprotein	Q6UXC1	NO	NO	NO
MAN2B2	Epididymis-specific alpha-mannosidase	Q9Y2E5	NO	NO	NO
MANEAL	Glycoprotein endo-alpha-1,2-mannosidase-like protein	Q5VSG8	NO	NO	NO
MANF	Mesencephalic astrocyte-derived neurotrophic factor	P55145	NO	NO	NO
MANSC1	MANSC domain-containing protein 1	Q9H8J5	NO	NO	NO
MANSC4	MANSC domain-containing protein 4	A6NHS7	NO	NO	NO
MAP1LC3A	Microtubule-associated proteins 1A/1B light chain 3A	Q9H492	NO	NO	NO
MAP1LC3B2	Microtubule-associated proteins 1A/1B light chain 3 beta 2	A6NCE7	NO	NO	NO
MAP2	Microtubule-associated protein 2	P11137	NO	NO	NO
MAP2K1	Dual specificity mitogen-activated protein kinase kinase 1	Q02750	NO	NO	NO
MAP2K6	Dual specificity mitogen-activated protein kinase kinase 6	P52564	NO	NO	NO
MAP3K5	Mitogen-activated protein kinase kinase kinase 5	Q99683	NO	NO	NO
MAP4K5	Mitogen-activated protein kinase kinase kinase kinase 5	Q9Y4K4	NO	NO	NO
MAPK13	Mitogen-activated protein kinase 13	O15264	NO	NO	NO
MAPK9	Mitogen-activated protein kinase 9	P45984	NO	NO	NO
MAPKAPK2	MAP kinase-activated protein kinase 2	P49137	NO	NO	NO
MAPRE3	Microtubule-associated protein RP/EB family member 3	Q9UPY8	NO	NO	NO
MAPT	Microtubule-associated protein tau	P10636	NO	NO	NO
MARS1	Methionine--tRNA ligase, cytoplasmic	P56192	NO	NO	NO
MASP1	Mannan-binding lectin serine protease 1	P48740	NO	NO	NO
MATN2	Matrilin-2	O00339	NO	NO	NO
MATN3	Matrilin-3	O15232	NO	NO	NO
MAVS	Mitochondrial antiviral-signaling protein	Q7Z434	NO	NO	NO
MAX	Protein max	P61244	NO	NO	NO
MB	Myoglobin	P02144	NO	NO	NO
MBL2	Mannose-binding protein C	P11226	NO	NO	NO
MCAM	Cell surface glycoprotein MUC18	P43121	NO	NO	NO
MCEE	Methylmalonyl-CoA epimerase, mitochondrial	Q96PE7	NO	NO	NO
MCEMP1	Mast cell-expressed membrane protein 1	Q8IX19	NO	NO	NO
MCFD2	Multiple coagulation factor deficiency protein 2	Q8NI22	NO	NO	NO
MDGA1	MAM domain-containing glycosylphosphatidylinositol anchor protein 1	Q8NFP4	NO	NO	NO
MDH1	Malate dehydrogenase, cytoplasmic	P40925	NO	NO	NO
MDK	Midkine	P21741	NO	NO	NO
MDM1	Nuclear protein MDM1	Q8TC05	NO	NO	NO
MECR	Enoyl-[acyl-carrier-protein] reductase, mitochondrial	Q9BV79	NO	NO	NO
MED18	Mediator of RNA polymerase II transcription subunit 18	Q9BUE0	NO	NO	NO
MEGF10	Multiple epidermal growth factor-like domains protein 10	Q96KG7	NO	NO	NO
MEGF11	Multiple epidermal growth factor-like domains protein 11	A6BM72	NO	NO	NO
MEGF9	Multiple epidermal growth factor-like domains protein 9	Q9H1U4	NO	NO	NO
MELTF	Melanotransferrin	P08582	NO	NO	NO
MENT	Protein MENT	Q9BUN1	NO	NO	NO
MEP1A	Meprin A subunit alpha	Q16819	NO	NO	NO
MEP1B	Meprin A subunit beta	Q16820	NO	NO	NO
MEPE	Matrix extracellular phosphoglycoprotein	Q9NQ76	NO	NO	NO
MERTK	Tyrosine-protein kinase Mer	Q12866	NO	NO	NO
MESD	LRP chaperone MESD	Q14696	NO	NO	NO
MET	Hepatocyte growth factor receptor	P08581	NO	NO	NO
METAP1	Methionine aminopeptidase 1	P53582	NO	NO	NO
METAP1D	Methionine aminopeptidase 1D, mitochondrial	Q6UB28	NO	NO	NO
METAP2	Methionine aminopeptidase 2	P50579	NO	NO	NO
MFAP3	Microfibril-associated glycoprotein 3	P55082	NO	NO	NO
MFAP3L	Microfibrillar-associated protein 3-like	O75121	NO	NO	NO
MFAP4	Microfibril-associated glycoprotein 4	P55083	NO	NO	NO
MFAP5	Microfibrillar-associated protein 5	Q13361	NO	NO	NO
MGLL	Monoglyceride lipase	Q99685	NO	NO	NO
MGMT	Methylated-DNA--protein-cysteine methyltransferase	P16455	NO	NO	NO
MIA	Melanoma-derived growth regulatory protein	Q16674	NO	NO	NO
MICALL2	MICAL-like protein 2	Q8IY33	NO	NO	NO
MICB_MICA	MHC class I polypeptide-related sequence A_MHC class I polypeptide-related sequence B	Q29980_Q29983	NO	NO	NO
MIF	Macrophage migration inhibitory factor	P14174	NO	NO	NO
MILR1	Allergin-1	Q7Z6M3	NO	NO	NO
MINDY1	Ubiquitin carboxyl-terminal hydrolase MINDY-1	Q8N5J2	NO	NO	NO
MINK1	Misshapen-like kinase 1	Q8N4C8	NO	NO	NO
MITD1	MIT domain-containing protein 1	Q8WV92	NO	NO	NO
MKI67	Proliferation marker protein Ki-67	P46013	NO	NO	NO
MLLT1	Protein ENL	Q03111	NO	NO	NO
MLN	Promotilin	P12872	NO	NO	NO
MME	Neprilysin	P08473	NO	NO	NO
MMP10	Stromelysin-2	P09238	NO	NO	NO
MMP13	Collagenase 3	P45452	NO	NO	NO
MMP15	Matrix metalloproteinase-15	P51511	NO	NO	NO
MMP3	Stromelysin-1	P08254	NO	NO	NO
MMP8	Neutrophil collagenase	P22894	NO	NO	NO
MMUT	Methylmalonyl-CoA mutase, mitochondrial	P22033	NO	NO	NO
MN1	Transcriptional activator MN1	Q10571	NO	NO	NO
MNAT1	CDK-activating kinase assembly factor MAT1	P51948	NO	NO	NO
MNDA	Myeloid cell nuclear differentiation antigen	P41218	NO	NO	NO
MOCS2	Molybdopterin synthase catalytic subunit	O96007	NO	NO	NO
MOG	Myelin-oligodendrocyte glycoprotein	Q16653	NO	NO	NO
MORC3	MORC family CW-type zinc finger protein 3	Q14149	NO	NO	NO
MORF4L1	Mortality factor 4-like protein 1	Q9UBU8	NO	NO	NO
MORF4L2	Mortality factor 4-like protein 2	Q15014	NO	NO	NO
MORN4	MORN repeat-containing protein 4	Q8NDC4	NO	NO	NO
MPHOSPH8	M-phase phosphoprotein 8	Q99549	NO	NO	NO
MPI	Mannose-6-phosphate isomerase	P34949	NO	NO	NO
MPIG6B	Megakaryocyte and platelet inhibitory receptor G6b	O95866	NO	NO	NO
MPO	Myeloperoxidase	P05164	NO	NO	NO
MPRIP	Myosin phosphatase Rho-interacting protein	Q6WCQ1	NO	NO	NO
MRC1	Macrophage mannose receptor 1	P22897	NO	NO	NO
MRI1	Methylthioribose-1-phosphate isomerase	Q9BV20	NO	NO	NO
MRPL28	39S ribosomal protein L28, mitochondrial	Q13084	NO	NO	NO
MRPL46	39S ribosomal protein L46, mitochondrial	Q9H2W6	NO	NO	NO
MRPL52	39S ribosomal protein L52, mitochondrial	Q86TS9	NO	NO	NO
MRPL58	Peptidyl-tRNA hydrolase ICT1, mitochondrial	Q14197	NO	NO	NO
MRPS16	28S ribosomal protein S16, mitochondrial	Q9Y3D3	NO	NO	NO
MSLNL	Mesothelin-like protein	Q96KJ4	NO	NO	NO
MSMB	Beta-microseminoprotein	P08118	NO	NO	NO
MSR1	Macrophage scavenger receptor types I and II	P21757	NO	NO	NO
MSRA	Mitochondrial peptide methionine sulfoxide reductase	Q9UJ68	NO	NO	NO
MST1	Hepatocyte growth factor-like protein	P26927	NO	NO	NO
MSTN	Growth/differentiation factor 8	O14793	NO	NO	NO
MTDH	Protein LYRIC	Q86UE4	NO	NO	NO
MTHFD2	Bifunctional methylenetetrahydrofolate dehydrogenase/cyclohydrolase, mitochondrial	P13995	NO	NO	NO
MTHFSD	Methenyltetrahydrofolate synthase domain-containing protein	Q2M296	NO	NO	NO
MTIF3	Translation initiation factor IF-3, mitochondrial	Q9H2K0	NO	NO	NO
MTPN	Myotrophin	P58546	NO	NO	NO
MTR	Methionine synthase	Q99707	NO	NO	NO
MTSS1	Protein MTSS 1	O43312	NO	NO	NO
MTSS2	Protein MTSS 2	Q765P7	NO	NO	NO
MTUS1	Microtubule-associated tumor suppressor 1	Q9ULD2	NO	NO	NO
MUC13	Mucin-13	Q9H3R2	NO	NO	NO
MUC16	Mucin-16	Q8WXI7	NO	NO	NO
MUC2	Mucin-2	Q02817	NO	NO	NO
MUCL3	Mucin-like protein 3	Q3MIW9	NO	NO	NO
MVK	Mevalonate kinase	Q03426	NO	NO	NO
MXRA8	Matrix remodeling-associated protein 8	Q9BRK3	NO	NO	NO
MYBPC1	Myosin-binding protein C, slow-type	Q00872	NO	NO	NO
MYCBP2	E3 ubiquitin-protein ligase MYCBP2	O75592	NO	NO	NO
MYDGF	Myeloid-derived growth factor	Q969H8	NO	NO	NO
MYH4	Myosin-4	Q9Y623	NO	NO	NO
MYH7B	Myosin-7B	A7E2Y1	NO	NO	NO
MYH9	Myosin-9	P35579	NO	NO	NO
MYL1	Myosin light chain 1/3, skeletal muscle isoform	P05976	NO	NO	NO
MYL3	Myosin light chain 3	P08590	NO	NO	NO
MYL4	Myosin light chain 4	P12829	NO	NO	NO
MYL6B	Myosin light chain 6B	P14649	NO	NO	NO
MYLPF	Myosin regulatory light chain 2, skeletal muscle isoform	Q96A32	NO	NO	NO
MYO6	Unconventional myosin-VI	Q9UM54	NO	NO	NO
MYO9B	Unconventional myosin-IXb	Q13459	NO	NO	NO
MYOC	Myocilin	Q99972	NO	NO	NO
MYOM1	Myomesin-1	P52179	NO	NO	NO
MYOM3	Myomesin-3	Q5VTT5	NO	NO	NO
MZB1	Marginal zone B- and B1-cell-specific protein	Q8WU39	NO	NO	NO
MZT1	Mitotic-spindle organizing protein 1	Q08AG7	NO	NO	NO
NAA10	N-alpha-acetyltransferase 10	P41227	NO	NO	NO
NAA80	N-alpha-acetyltransferase 80	Q93015	NO	NO	NO
NAAA	N-acylethanolamine-hydrolyzing acid amidase	Q02083	NO	NO	NO
NACC1	Nucleus accumbens-associated protein 1	Q96RE7	NO	NO	NO
NADK	NAD kinase	O95544	NO	NO	NO
NAGK	N-acetyl-D-glucosamine kinase	Q9UJ70	NO	NO	NO
NAGPA	N-acetylglucosamine-1-phosphodiester alpha-N-acetylglucosaminidase	Q9UK23	NO	NO	NO
NAMPT	Nicotinamide phosphoribosyltransferase	P43490	NO	NO	NO
NAP1L4	Nucleosome assembly protein 1-like 4	Q99733	NO	NO	NO
NAPRT	Nicotinate phosphoribosyltransferase	Q6XQN6	NO	NO	NO
NARS1	Asparagine--tRNA ligase, cytoplasmic	O43776	NO	NO	NO
NBL1	Neuroblastoma suppressor of tumorigenicity 1	P41271	NO	NO	NO
NBN	Nibrin	O60934	NO	NO	NO
NCAM1	Neural cell adhesion molecule 1	P13591	NO	NO	NO
NCAM2	Neural cell adhesion molecule 2	O15394	NO	NO	NO
NCAN	Neurocan core protein	O14594	NO	NO	NO
NCF2	Neutrophil cytosol factor 2	P19878	NO	NO	NO
NCK2	Cytoplasmic protein NCK2	O43639	NO	NO	NO
NCLN	Nicalin	Q969V3	NO	NO	NO
NCR1	Natural cytotoxicity triggering receptor 1	O76036	NO	NO	NO
NCR3LG1	Natural cytotoxicity triggering receptor 3 ligand 1	Q68D85	NO	NO	NO
NDRG1	Protein NDRG1	Q92597	NO	NO	NO
NDST1	Bifunctional heparan sulfate N-deacetylase/N-sulfotransferase 1	P52848	NO	NO	NO
NDUFA5	NADH dehydrogenase [ubiquinone] 1 alpha subcomplex subunit 5	Q16718	NO	NO	NO
NDUFB7	NADH dehydrogenase [ubiquinone] 1 beta subcomplex subunit 7	P17568	NO	NO	NO
NDUFS6	NADH dehydrogenase [ubiquinone] iron-sulfur protein 6, mitochondrial	O75380	NO	NO	NO
NEB	Nebulin	P20929	NO	NO	NO
NECAP2	Adaptin ear-binding coat-associated protein 2	Q9NVZ3	NO	NO	NO
NECTIN1	Nectin-1	Q15223	NO	NO	NO
NECTIN2	Nectin-2	Q92692	NO	NO	NO
NECTIN4	Nectin-4	Q96NY8	NO	NO	NO
NEDD4L	E3 ubiquitin-protein ligase NEDD4-like	Q96PU5	NO	NO	NO
NEDD9	Enhancer of filamentation 1	Q14511	NO	NO	NO
NEFL	Neurofilament light polypeptide	P07196	NO	NO	NO
NEK7	Serine/threonine-protein kinase Nek7	Q8TDX7	NO	NO	NO
NELL2	Protein kinase C-binding protein NELL2	Q99435	NO	NO	NO
NENF	Neudesin	Q9UMX5	NO	NO	NO
NEO1	Neogenin	Q92859	NO	NO	NO
NEXN	Nexilin	Q0ZGT2	NO	NO	NO
NFASC	Neurofascin	O94856	NO	NO	NO
NFAT5	Nuclear factor of activated T-cells 5	O94916	NO	NO	NO
NFATC3	Nuclear factor of activated T-cells, cytoplasmic 3	Q12968	NO	NO	NO
NFE2	Transcription factor NF-E2 45 kDa subunit	Q16621	NO	NO	NO
NFIC	Nuclear factor 1 C-type	P08651	NO	NO	NO
NFKB1	Nuclear factor NF-kappa-B p105 subunit	P19838	NO	NO	NO
NFKBIE	NF-kappa-B inhibitor epsilon	O00221	NO	NO	NO
NFU1	NFU1 iron-sulfur cluster scaffold homolog, mitochondrial	Q9UMS0	NO	NO	NO
NFX1	Transcriptional repressor NF-X1	Q12986	NO	NO	NO
NFYA	Nuclear transcription factor Y subunit alpha	P23511	NO	NO	NO
NGF	Beta-nerve growth factor	P01138	NO	NO	NO
NGFR	Tumor necrosis factor receptor superfamily member 16	P08138	NO	NO	NO
NGRN	Neugrin	Q9NPE2	NO	NO	NO
NHLRC3	NHL repeat-containing protein 3	Q5JS37	NO	NO	NO
NID1	Nidogen-1	P14543	NO	NO	NO
NID2	Nidogen-2	Q14112	NO	NO	NO
NINJ1	Ninjurin-1	Q92982	NO	NO	NO
NIT1	Deaminated glutathione amidase	Q86X76	NO	NO	NO
NIT2	Omega-amidase NIT2	Q9NQR4	NO	NO	NO
NLGN1	Neuroligin-1	Q8N2Q7	NO	NO	NO
NLGN2	Neuroligin-2	Q8NFZ4	NO	NO	NO
NME1	Nucleoside diphosphate kinase A	P15531	NO	NO	NO
NME3	Nucleoside diphosphate kinase 3	Q13232	NO	NO	NO
NMI	N-myc-interactor	Q13287	NO	NO	NO
NMNAT1	Nicotinamide/nicotinic acid mononucleotide adenylyltransferase 1	Q9HAN9	NO	NO	NO
NMRK2	Nicotinamide riboside kinase 2	Q9NPI5	NO	NO	NO
NMT1	Glycylpeptide N-tetradecanoyltransferase 1	P30419	NO	NO	NO
NOMO1	Nodal modulator 1	Q15155	NO	NO	NO
NOP56	Nucleolar protein 56	O00567	NO	NO	NO
NOS1	Nitric oxide synthase, brain	P29475	NO	NO	NO
NOS2	Nitric oxide synthase, inducible	P35228	NO	NO	NO
NOS3	Nitric oxide synthase, endothelial	P29474	NO	NO	NO
NOTCH1	Neurogenic locus notch homolog protein 1	P46531	NO	NO	NO
NOTCH2	Neurogenic locus notch homolog protein 2	Q04721	NO	NO	NO
NOTCH3	Neurogenic locus notch homolog protein 3	Q9UM47	NO	NO	NO
NPDC1	Neural proliferation differentiation and control protein 1	Q9NQX5	NO	NO	NO
NPHS2	Podocin	Q9NP85	NO	NO	NO
NPM1	Nucleophosmin	P06748	NO	NO	NO
NPPC	C-type natriuretic peptide	P23582	NO	NO	NO
NPR1	Atrial natriuretic peptide receptor 1	P16066	NO	NO	NO
NPTX1	Neuronal pentraxin-1	Q15818	NO	NO	NO
NPTX2	Neuronal pentraxin-2	P47972	NO	NO	NO
NPTXR	Neuronal pentraxin receptor	O95502	NO	NO	NO
NPY	Pro-neuropeptide Y	P01303	NO	NO	NO
NRGN	Neurogranin	Q92686	NO	NO	NO
NRN1	Neuritin	Q9NPD7	NO	NO	NO
NRP1	Neuropilin-1	O14786	NO	NO	NO
NRP2	Neuropilin-2	O60462	NO	NO	NO
NRTN	Neurturin	Q99748	NO	NO	NO
NRXN3	Neurexin-3	Q9Y4C0	NO	NO	NO
NSFL1C	NSFL1 cofactor p47	Q9UNZ2	NO	NO	NO
NT5C	5'(3')-deoxyribonucleotidase, cytosolic type	Q8TCD5	NO	NO	NO
NT5C1A	Cytosolic 5'-nucleotidase 1A	Q9BXI3	NO	NO	NO
NT5C3A	Cytosolic 5'-nucleotidase 3A	Q9H0P0	NO	NO	NO
NT5E	5'-nucleotidase	P21589	NO	NO	NO
NTF3	Neurotrophin-3	P20783	NO	NO	NO
NTF4	Neurotrophin-4	P34130	NO	NO	NO
NTRK2	BDNF/NT-3 growth factors receptor	Q16620	NO	NO	NO
NTRK3	NT-3 growth factor receptor	Q16288	NO	NO	NO
NUB1	NEDD8 ultimate buster 1	Q9Y5A7	NO	NO	NO
NUBP1	Cytosolic Fe-S cluster assembly factor NUBP1	P53384	NO	NO	NO
NUCB2	Nucleobindin-2	P80303	NO	NO	NO
NUDC	Nuclear migration protein nudC	Q9Y266	NO	NO	NO
NUDT10	Diphosphoinositol polyphosphate phosphohydrolase 3-alpha	Q8NFP7	NO	NO	NO
NUDT15	Nucleotide triphosphate diphosphatase NUDT15	Q9NV35	NO	NO	NO
NUDT16	U8 snoRNA-decapping enzyme	Q96DE0	NO	NO	NO
NUDT2	Bis(5'-nucleosyl)-tetraphosphatase [asymmetrical]	P50583	NO	NO	NO
NUDT5	ADP-sugar pyrophosphatase	Q9UKK9	NO	NO	NO
NUP50	Nuclear pore complex protein Nup50	Q9UKX7	NO	NO	NO
NXPE4	NXPE family member 4	Q6UWF7	NO	NO	NO
NXPH1	Neurexophilin-1	P58417	NO	NO	NO
NXPH3	Neurexophilin-3	O95157	NO	NO	NO
OBP2B	Odorant-binding protein 2b	Q9NPH6	NO	NO	NO
OCLN	Occludin	Q16625	NO	NO	NO
ODAM	Odontogenic ameloblast-associated protein	A1E959	NO	NO	NO
OFD1	Oral-facial-digital syndrome 1 protein	O75665	NO	NO	NO
OGA	Protein O-GlcNAcase	O60502	NO	NO	NO
OGFR	Opioid growth factor receptor	Q9NZT2	NO	NO	NO
OGN	Mimecan	P20774	NO	NO	NO
OGT	UDP-N-acetylglucosamine--peptide N-acetylglucosaminyltransferase 110 kDa subunit	O15294	NO	NO	NO
OLFM4	Olfactomedin-4	Q6UX06	NO	NO	NO
OLR1	Oxidized low-density lipoprotein receptor 1	P78380	NO	NO	NO
OMD	Osteomodulin	Q99983	NO	NO	NO
OMG	Oligodendrocyte-myelin glycoprotein	P23515	NO	NO	NO
OMP	Olfactory marker protein	P47874	NO	NO	NO
OPHN1	Oligophrenin-1	O60890	NO	NO	NO
OPLAH	5-oxoprolinase	O14841	NO	NO	NO
OPTC	Opticin	Q9UBM4	NO	NO	NO
ORM1	Alpha-1-acid glycoprotein 1	P02763	NO	NO	NO
OSBPL2	Oxysterol-binding protein-related protein 2	Q9H1P3	NO	NO	NO
OSCAR	Osteoclast-associated immunoglobulin-like receptor	Q8IYS5	NO	NO	NO
OSM	Oncostatin-M	P13725	NO	NO	NO
OSMR	Oncostatin-M-specific receptor subunit beta	Q99650	NO	NO	NO
OSTN	Osteocrin	P61366	NO	NO	NO
OTUD6B	Deubiquitinase OTUD6B	Q8N6M0	NO	NO	NO
OXCT1	Succinyl-CoA:3-ketoacid coenzyme A transferase 1, mitochondrial	P55809	NO	NO	NO
OXT	Oxytocin-neurophysin 1	P01178	NO	NO	NO
P4HB	Protein disulfide-isomerase	P07237	NO	NO	NO
PACS2	Phosphofurin acidic cluster sorting protein 2	Q86VP3	NO	NO	NO
PADI2	Protein-arginine deiminase type-2	Q9Y2J8	NO	NO	NO
PADI4	Protein-arginine deiminase type-4	Q9UM07	NO	NO	NO
PAEP	Glycodelin	P09466	NO	NO	NO
PAFAH1B3	Platelet-activating factor acetylhydrolase IB subunit alpha1	Q15102	NO	NO	NO
PAG1	Phosphoprotein associated with glycosphingolipid-enriched microdomains 1	Q9NWQ8	NO	NO	NO
PAGR1	PAXIP1-associated glutamate-rich protein 1	Q9BTK6	NO	NO	NO
PAIP2B	Polyadenylate-binding protein-interacting protein 2B	Q9ULR5	NO	NO	NO
PAK4	Serine/threonine-protein kinase PAK 4	O96013	NO	NO	NO
PALLD	Palladin	Q8WX93	NO	NO	NO
PALM	Paralemmin-1	O75781	NO	NO	NO
PALM2	Paralemmin-2	Q8IXS6	NO	NO	NO
PALM3	Paralemmin-3	A6NDB9	NO	NO	NO
PAM	Peptidyl-glycine alpha-amidating monooxygenase	P19021	NO	NO	NO
PAMR1	Inactive serine protease PAMR1	Q6UXH9	NO	NO	NO
PAPPA	Pappalysin-1	Q13219	NO	NO	NO
PARD3	Partitioning defective 3 homolog	Q8TEW0	NO	NO	NO
PARK7	Parkinson disease protein 7	Q99497	NO	NO	NO
PAXX	Protein PAXX	Q9BUH6	NO	NO	NO
PBK	Lymphokine-activated killer T-cell-originated protein kinase	Q96KB5	NO	NO	NO
PBXIP1	Pre-B-cell leukemia transcription factor-interacting protein 1	Q96AQ6	NO	NO	NO
PCARE	Photoreceptor cilium actin regulator	A6NGG8	NO	NO	NO
PCBD1	Pterin-4-alpha-carbinolamine dehydratase	P61457	NO	NO	NO
PCBP2	Poly(rC)-binding protein 2	Q15366	NO	NO	NO
PCDH1	Protocadherin-1	Q08174	NO	NO	NO
PCDH12	Protocadherin-12	Q9NPG4	NO	NO	NO
PCDH17	Protocadherin-17	O14917	NO	NO	NO
PCDH7	Protocadherin-7	O60245	NO	NO	NO
PCDH9	Protocadherin-9	Q9HC56	NO	NO	NO
PCDHB15	Protocadherin beta-15	Q9Y5E8	NO	NO	NO
PCNA	Proliferating cell nuclear antigen	P12004	NO	NO	NO
PCOLCE	Procollagen C-endopeptidase enhancer 1	Q15113	NO	NO	NO
PCSK7	Proprotein convertase subtilisin/kexin type 7	Q16549	NO	NO	NO
PCYT2	Ethanolamine-phosphate cytidylyltransferase	Q99447	NO	NO	NO
PDAP1	28 kDa heat- and acid-stable phosphoprotein	Q13442	NO	NO	NO
PDCD1	Programmed cell death protein 1	Q15116	NO	NO	NO
PDCD1LG2	Programmed cell death 1 ligand 2	Q9BQ51	NO	NO	NO
PDCD5	Programmed cell death protein 5	O14737	NO	NO	NO
PDCD6	Programmed cell death protein 6	O75340	NO	NO	NO
PDCL2	Phosducin-like protein 2	Q8N4E4	NO	NO	NO
PDE1C	Calcium/calmodulin-dependent 3',5'-cyclic nucleotide phosphodiesterase 1C	Q14123	NO	NO	NO
PDE4D	cAMP-specific 3',5'-cyclic phosphodiesterase 4D	Q08499	NO	NO	NO
PDE5A	cGMP-specific 3',5'-cyclic phosphodiesterase	O76074	NO	NO	NO
PDGFA	Platelet-derived growth factor subunit A	P04085	NO	NO	NO
PDGFB	Platelet-derived growth factor subunit B	P01127	NO	NO	NO
PDGFC	Platelet-derived growth factor C	Q9NRA1	NO	NO	NO
PDGFRB	Platelet-derived growth factor receptor beta	P09619	NO	NO	NO
PDIA2	Protein disulfide-isomerase A2	Q13087	NO	NO	NO
PDIA3	Protein disulfide-isomerase A3	P30101	NO	NO	NO
PDIA4	Protein disulfide-isomerase A4	P13667	NO	NO	NO
PDIA5	Protein disulfide-isomerase A5	Q14554	NO	NO	NO
PDLIM5	PDZ and LIM domain protein 5	Q96HC4	NO	NO	NO
PDLIM7	PDZ and LIM domain protein 7	Q9NR12	NO	NO	NO
PDP1	[Pyruvate dehydrogenase [acetyl-transferring]]-phosphatase 1, mitochondrial	Q9P0J1	NO	NO	NO
PDRG1	p53 and DNA damage-regulated protein 1	Q9NUG6	NO	NO	NO
PDXDC1	Pyridoxal-dependent decarboxylase domain-containing protein 1	Q6P996	NO	NO	NO
PDZD2	PDZ domain-containing protein 2	O15018	NO	NO	NO
PEAR1	Platelet endothelial aggregation receptor 1	Q5VY43	NO	NO	NO
PEBP1	Phosphatidylethanolamine-binding protein 1	P30086	NO	NO	NO
PECAM1	Platelet endothelial cell adhesion molecule	P16284	NO	NO	NO
PECR	Peroxisomal trans-2-enoyl-CoA reductase	Q9BY49	NO	NO	NO
PENK	Proenkephalin-A	P01210	NO	NO	NO
PEPD	Xaa-Pro dipeptidase	P12955	NO	NO	NO
PER3	Period circadian protein homolog 3	P56645	NO	NO	NO
PF4	Platelet factor 4	P02776	NO	NO	NO
PFDN2	Prefoldin subunit 2	Q9UHV9	NO	NO	NO
PFDN4	Prefoldin subunit 4	Q9NQP4	NO	NO	NO
PFDN6	Prefoldin subunit 6	O15212	NO	NO	NO
PFKFB2	6-phosphofructo-2-kinase/fructose-2,6-bisphosphatase 2	O60825	NO	NO	NO
PGLYRP1	Peptidoglycan recognition protein 1	O75594	NO	NO	NO
PGLYRP2	N-acetylmuramoyl-L-alanine amidase	Q96PD5	NO	NO	NO
PGLYRP4	Peptidoglycan recognition protein 4	Q96LB8	NO	NO	NO
PGM2	Phosphoglucomutase-2	Q96G03	NO	NO	NO
PGR	Progesterone receptor	P06401	NO	NO	NO
PHLDB1	Pleckstrin homology-like domain family B member 1	Q86UU1	NO	NO	NO
PHLDB2	Pleckstrin homology-like domain family B member 2	Q86SQ0	NO	NO	NO
PHOSPHO1	Phosphoethanolamine/phosphocholine phosphatase	Q8TCT1	NO	NO	NO
PHYKPL	5-phosphohydroxy-L-lysine phospho-lyase	Q8IUZ5	NO	NO	NO
PI16	Peptidase inhibitor 16	Q6UXB8	NO	NO	NO
PI3	Elafin	P19957	NO	NO	NO
PIBF1	Progesterone-induced-blocking factor 1, Isoform 4	Q8WXW3-4	NO	NO	NO
PIK3AP1	Phosphoinositide 3-kinase adapter protein 1	Q6ZUJ8	NO	NO	NO
PIK3IP1	Phosphoinositide-3-kinase-interacting protein 1	Q96FE7	NO	NO	NO
PILRA	Paired immunoglobulin-like type 2 receptor alpha	Q9UKJ1	NO	NO	NO
PILRB	Paired immunoglobulin-like type 2 receptor beta	Q9UKJ0	NO	NO	NO
PINLYP	phospholipase A2 inhibitor and Ly6/PLAUR domain-containing protein	A6NC86	NO	NO	NO
PKD2	Polycystin-2	Q13563	NO	NO	NO
PKLR	Pyruvate kinase PKLR	P30613	NO	NO	NO
PKN3	Serine/threonine-protein kinase N3	Q6P5Z2	NO	NO	NO
PLA2G10	Group 10 secretory phospholipase A2	O15496	NO	NO	NO
PLA2G15	Phospholipase A2 group XV	Q8NCC3	NO	NO	NO
PLA2G1B	Phospholipase A2	P04054	NO	NO	NO
PLA2G2A	Phospholipase A2, membrane associated	P14555	NO	NO	NO
PLA2G4A	Cytosolic phospholipase A2	P47712	NO	NO	NO
PLA2G7	Platelet-activating factor acetylhydrolase	Q13093	NO	NO	NO
PLAU	Urokinase-type plasminogen activator	P00749	NO	NO	NO
PLB1	Phospholipase B1, membrane-associated	Q6P1J6	NO	NO	NO
PLCB1	1-phosphatidylinositol 4,5-bisphosphate phosphodiesterase beta-1	Q9NQ66	NO	NO	NO
PLCB2	1-phosphatidylinositol 4,5-bisphosphate phosphodiesterase beta-2	Q00722	NO	NO	NO
PLEKHO1	Pleckstrin homology domain-containing family O member 1	Q53GL0	NO	NO	NO
PLG	Plasminogen	P00747	NO	NO	NO
PLIN3	Perilipin-3	O60664	NO	NO	NO
PLPBP	Pyridoxal phosphate homeostasis protein	O94903	NO	NO	NO
PLSCR3	Phospholipid scramblase 3	Q9NRY6	NO	NO	NO
PLTP	Phospholipid transfer protein	P55058	NO	NO	NO
PLXDC1	Plexin domain-containing protein 1	Q8IUK5	NO	NO	NO
PLXDC2	Plexin domain-containing protein 2	Q6UX71	NO	NO	NO
PLXNA4	Plexin-A4	Q9HCM2	NO	NO	NO
PLXNB3	Plexin-B3	Q9ULL4	NO	NO	NO
PM20D1	N-fatty-acyl-amino acid synthase/hydrolase PM20D1	Q6GTS8	NO	NO	NO
PMCH	Pro-MCH	P20382	NO	NO	NO
PMM2	Phosphomannomutase 2	O15305	NO	NO	NO
PMS1	PMS1 protein homolog 1	P54277	NO	NO	NO
PMVK	Phosphomevalonate kinase	Q15126	NO	NO	NO
PNLIP	Pancreatic triacylglycerol lipase	P16233	NO	NO	NO
PNLIPRP1	Inactive pancreatic lipase-related protein 1	P54315	NO	NO	NO
PNMA1	Paraneoplastic antigen Ma1	Q8ND90	NO	NO	NO
PNMA2	Paraneoplastic antigen Ma2	Q9UL42	NO	NO	NO
PNPT1	Polyribonucleotide nucleotidyltransferase 1, mitochondrial	Q8TCS8	NO	NO	NO
PODXL	Podocalyxin	O00592	NO	NO	NO
PODXL2	Podocalyxin-like protein 2	Q9NZ53	NO	NO	NO
POF1B	Protein POF1B	Q8WVV4	NO	NO	NO
POLR2A	DNA-directed RNA polymerase II subunit RPB1	P24928	NO	NO	NO
POLR2F	DNA-directed RNA polymerases I, II, and III subunit RPABC2	P61218	NO	NO	NO
POMC	Pro-opiomelanocortin	P01189	NO	NO	NO
PON1	Serum paraoxonase/arylesterase 1	P27169	NO	NO	NO
PON2	Serum paraoxonase/arylesterase 2	Q15165	NO	NO	NO
PON3	Serum paraoxonase/lactonase 3	Q15166	NO	NO	NO
POSTN	Periostin	Q15063	NO	NO	NO
PPBP	Platelet basic protein	P02775	NO	NO	NO
PPCDC	Phosphopantothenoylcysteine decarboxylase	Q96CD2	NO	NO	NO
PPIE	Peptidyl-prolyl cis-trans isomerase E	Q9UNP9	NO	NO	NO
PPIF	Peptidyl-prolyl cis-trans isomerase F, mitochondrial	P30405	NO	NO	NO
PPL	Periplakin	O60437	NO	NO	NO
PPM1A	Protein phosphatase 1A	P35813	NO	NO	NO
PPM1B	Protein phosphatase 1B	O75688	NO	NO	NO
PPM1F	Protein phosphatase 1F	P49593	NO	NO	NO
PPME1	Protein phosphatase methylesterase 1	Q9Y570	NO	NO	NO
PPP1CC	Serine/threonine-protein phosphatase PP1-gamma catalytic subunit	P36873	NO	NO	NO
PPP1R12A	Protein phosphatase 1 regulatory subunit 12A	O14974	NO	NO	NO
PPP1R12B	Protein phosphatase 1 regulatory subunit 12B	O60237	NO	NO	NO
PPP1R14A	Protein phosphatase 1 regulatory subunit 14A	Q96A00	NO	NO	NO
PPP1R14D	Protein phosphatase 1 regulatory subunit 14D	Q9NXH3	NO	NO	NO
PPP1R2	Protein phosphatase inhibitor 2	P41236	NO	NO	NO
PPP1R9B	Neurabin-2	Q96SB3	NO	NO	NO
PPP2R5A	Serine/threonine-protein phosphatase 2A 56 kDa regulatory subunit alpha isoform	Q15172	NO	NO	NO
PPP3R1	Calcineurin subunit B type 1	P63098	NO	NO	NO
PPT1	Palmitoyl-protein thioesterase 1	P50897	NO	NO	NO
PPY	Pancreatic prohormone	P01298	NO	NO	NO
PQBP1	Polyglutamine-binding protein 1	O60828	NO	NO	NO
PRAME	Melanoma antigen preferentially expressed in tumors	P78395	NO	NO	NO
PRAP1	Proline-rich acidic protein 1	Q96NZ9	NO	NO	NO
PRC1	Protein regulator of cytokinesis 1	O43663	NO	NO	NO
PRDX1	Peroxiredoxin-1	Q06830	NO	NO	NO
PRDX2	Peroxiredoxin-2	P32119	NO	NO	NO
PRDX3	Thioredoxin-dependent peroxide reductase, mitochondrial	P30048	NO	NO	NO
PRDX5	Peroxiredoxin-5, mitochondrial	P30044	NO	NO	NO
PRDX6	Peroxiredoxin-6	P30041	NO	NO	NO
PREB	Prolactin regulatory element-binding protein	Q9HCU5	NO	NO	NO
PRELP	Prolargin	P51888	NO	NO	NO
PRG2	Bone marrow proteoglycan	P13727	NO	NO	NO
PRG3	Proteoglycan 3	Q9Y2Y8	NO	NO	NO
PRKAB1	5'-AMP-activated protein kinase subunit beta-1	Q9Y478	NO	NO	NO
PRKAG3	5'-AMP-activated protein kinase subunit gamma-3	Q9UGI9	NO	NO	NO
PRKAR1A	cAMP-dependent protein kinase type I-alpha regulatory subunit	P10644	NO	NO	NO
PRKAR2A	cAMP-dependent protein kinase type II-alpha regulatory subunit	P13861	NO	NO	NO
PRKCQ	Protein kinase C theta type	Q04759	NO	NO	NO
PRKD2	Serine/threonine-protein kinase D2	Q9BZL6	NO	NO	NO
PRKG1	cGMP-dependent protein kinase 1	Q13976	NO	NO	NO
PRKRA	Interferon-inducible double-stranded RNA-dependent protein kinase activator A	O75569	NO	NO	NO
PRL	Prolactin	P01236	NO	NO	NO
PRND	Prion-like protein doppel	Q9UKY0	NO	NO	NO
PROC	Vitamin K-dependent protein C	P04070	NO	NO	NO
PROCR	Endothelial protein C receptor	Q9UNN8	NO	NO	NO
PROK1	Prokineticin-1	P58294	NO	NO	NO
PROS1	Vitamin K-dependent protein S	P07225	NO	NO	NO
PRR4	Proline-rich protein 4	Q16378	NO	NO	NO
PRR5	Proline-rich protein 5	P85299	NO	NO	NO
PRRT3	Proline-rich transmembrane protein 3	Q5FWE3	NO	NO	NO
PRSS2	Trypsin-2	P07478	NO	NO	NO
PRSS22	Brain-specific serine protease 4	Q9GZN4	NO	NO	NO
PRSS27	Serine protease 27	Q9BQR3	NO	NO	NO
PRSS53	Serine protease 53	Q2L4Q9	NO	NO	NO
PRTFDC1	Phosphoribosyltransferase domain-containing protein 1	Q9NRG1	NO	NO	NO
PRTG	Protogenin	Q2VWP7	NO	NO	NO
PRUNE2	Protein prune homolog 2	Q8WUY3	NO	NO	NO
PSAP	Prosaposin	P07602	NO	NO	NO
PSCA	Prostate stem cell antigen	O43653	NO	NO	NO
PSG1	Pregnancy-specific beta-1-glycoprotein 1	P11464	NO	NO	NO
PSIP1	PC4 and SFRS1-interacting protein	O75475	NO	NO	NO
PSMA1	Proteasome subunit alpha type-1	P25786	NO	NO	NO
PSMC3	26S proteasome regulatory subunit 6A	P17980	NO	NO	NO
PSMD1	26S proteasome non-ATPase regulatory subunit 1	Q99460	NO	NO	NO
PSMD5	26S proteasome non-ATPase regulatory subunit 5	Q16401	NO	NO	NO
PSMD9	26S proteasome non-ATPase regulatory subunit 9	O00233	NO	NO	NO
PSME1	Proteasome activator complex subunit 1	Q06323	NO	NO	NO
PSME2	Proteasome activator complex subunit 2	Q9UL46	NO	NO	NO
PSMG3	Proteasome assembly chaperone 3	Q9BT73	NO	NO	NO
PSMG4	Proteasome assembly chaperone 4	Q5JS54	NO	NO	NO
PSPN	Persephin	O60542	NO	NO	NO
PSRC1	Proline/serine-rich coiled-coil protein 1	Q6PGN9	NO	NO	NO
PSTPIP2	Proline-serine-threonine phosphatase-interacting protein 2	Q9H939	NO	NO	NO
PTEN	Phosphatidylinositol 3,4,5-trisphosphate 3-phosphatase and dual-specificity protein phosphatase PTEN	P60484	NO	NO	NO
PTGDS	Prostaglandin-H2 D-isomerase	P41222	NO	NO	NO
PTGES2	Prostaglandin E synthase 2	Q9H7Z7	NO	NO	NO
PTGR1	Prostaglandin reductase 1	Q14914	NO	NO	NO
PTH1R	Parathyroid hormone/parathyroid hormone-related peptide receptor	Q03431	NO	NO	NO
PTK7	Inactive tyrosine-protein kinase 7	Q13308	NO	NO	NO
PTN	Pleiotrophin	P21246	NO	NO	NO
PTP4A3	Protein tyrosine phosphatase type IVA 3	O75365	NO	NO	NO
PTPN6	Tyrosine-protein phosphatase non-receptor type 6	P29350	NO	NO	NO
PTPN9	Tyrosine-protein phosphatase non-receptor type 9	P43378	NO	NO	NO
PTPRB	Receptor-type tyrosine-protein phosphatase beta	P23467	NO	NO	NO
PTPRC	Receptor-type tyrosine-protein phosphatase C	P08575	NO	NO	NO
PTPRF	Receptor-type tyrosine-protein phosphatase F	P10586	NO	NO	NO
PTPRH	Receptor-type tyrosine-protein phosphatase H	Q9HD43	NO	NO	NO
PTPRK	Receptor-type tyrosine-protein phosphatase kappa	Q15262	NO	NO	NO
PTPRM	Receptor-type tyrosine-protein phosphatase mu	P28827	NO	NO	NO
PTPRR	Receptor-type tyrosine-protein phosphatase R	Q15256	NO	NO	NO
PTPRS	Receptor-type tyrosine-protein phosphatase S	Q13332	NO	NO	NO
PTPRZ1	Receptor-type tyrosine-protein phosphatase zeta	P23471	NO	NO	NO
PTRHD1	Putative peptidyl-tRNA hydrolase PTRHD1	Q6GMV3	NO	NO	NO
PTS	6-pyruvoyl tetrahydrobiopterin synthase	Q03393	NO	NO	NO
PTTG1	Securin	O95997	NO	NO	NO
PTX3	Pentraxin-related protein PTX3	P26022	NO	NO	NO
PVALB	Parvalbumin alpha	P20472	NO	NO	NO
PVR	Poliovirus receptor	P15151	NO	NO	NO
PXDNL	Peroxidasin-like protein	A1KZ92	NO	NO	NO
PXN	Paxillin	P49023	NO	NO	NO
PYDC1	Pyrin domain-containing protein 1	Q8WXC3	NO	NO	NO
PYY	Peptide YY	P10082	NO	NO	NO
PZP	Pregnancy zone protein	P20742	NO	NO	NO
QDPR	Dihydropteridine reductase	P09417	NO	NO	NO
QPCT	Glutaminyl-peptide cyclotransferase	Q16769	NO	NO	NO
QSOX1	Sulfhydryl oxidase 1	O00391	NO	NO	NO
RAB10	Ras-related protein Rab-10	P61026	NO	NO	NO
RAB11FIP3	Rab11 family-interacting protein 3	O75154	NO	NO	NO
RAB27B	Ras-related protein Rab-27B	O00194	NO	NO	NO
RAB2B	Ras-related protein Rab-2B	Q8WUD1	NO	NO	NO
RAB33A	Ras-related protein Rab-33A	Q14088	NO	NO	NO
RAB37	Ras-related protein Rab-37	Q96AX2	NO	NO	NO
RAB39B	Ras-related protein Rab-39B	Q96DA2	NO	NO	NO
RAB3GAP1	Rab3 GTPase-activating protein catalytic subunit	Q15042	NO	NO	NO
RAB44	Ras-related protein Rab-44	Q7Z6P3	NO	NO	NO
RAB6A	Ras-related protein Rab-6A	P20340	NO	NO	NO
RAB6B	Ras-related protein Rab-6B	Q9NRW1	NO	NO	NO
RABEPK	Rab9 effector protein with kelch motifs	Q7Z6M1	NO	NO	NO
RABGAP1L	Rab GTPase-activating protein 1-like	Q5R372	NO	NO	NO
RAC3	Ras-related C3 botulinum toxin substrate 3	P60763	NO	NO	NO
RAD23B	UV excision repair protein RAD23 homolog B	P54727	NO	NO	NO
RAD51	DNA repair protein RAD51 homolog 1	Q06609	NO	NO	NO
RALB	Ras-related protein Ral-B	P11234	NO	NO	NO
RALY	RNA-binding protein Raly	Q9UKM9	NO	NO	NO
RANBP1	Ran-specific GTPase-activating protein	P43487	NO	NO	NO
RANBP2	E3 SUMO-protein ligase RanBP2	P49792	NO	NO	NO
RANGAP1	Ran GTPase-activating protein 1	P46060	NO	NO	NO
RAP1A	Ras-related protein Rap-1A	P62834	NO	NO	NO
RAPGEF2	Rap guanine nucleotide exchange factor 2	Q9Y4G8	NO	NO	NO
RARRES1	Retinoic acid receptor responder protein 1	P49788	NO	NO	NO
RARRES2	Retinoic acid receptor responder protein 2	Q99969	NO	NO	NO
RASA1	Ras GTPase-activating protein 1	P20936	NO	NO	NO
RASGRF1	Ras-specific guanine nucleotide-releasing factor 1	Q13972	NO	NO	NO
RASSF2	Ras association domain-containing protein 2	P50749	NO	NO	NO
RBM17	Splicing factor 45	Q96I25	NO	NO	NO
RBM19	Probable RNA-binding protein 19	Q9Y4C8	NO	NO	NO
RBM25	RNA-binding protein 25	P49756	NO	NO	NO
RBP1	Retinol-binding protein 1	P09455	NO	NO	NO
RBP2	Retinol-binding protein 2	P50120	NO	NO	NO
RBP5	Retinol-binding protein 5	P82980	NO	NO	NO
RBP7	Retinoid-binding protein 7	Q96R05	NO	NO	NO
RBPMS	RNA-binding protein with multiple splicing	Q93062	NO	NO	NO
RCC1	Regulator of chromosome condensation	P18754	NO	NO	NO
RCOR1	REST corepressor 1	Q9UKL0	NO	NO	NO
RECK	Reversion-inducing cysteine-rich protein with Kazal motifs	O95980	NO	NO	NO
REEP4	Receptor expression-enhancing protein 4	Q9H6H4	NO	NO	NO
REG1B	Lithostathine-1-beta	P48304	NO	NO	NO
REG3A	Regenerating islet-derived protein 3-alpha	Q06141	NO	NO	NO
REG3G	Regenerating islet-derived protein 3-gamma	Q6UW15	NO	NO	NO
REG4	Regenerating islet-derived protein 4	Q9BYZ8	NO	NO	NO
REPS1	RalBP1-associated Eps domain-containing protein 1	Q96D71	NO	NO	NO
REST	RE1-silencing transcription factor	Q13127	NO	NO	NO
RET	Proto-oncogene tyrosine-protein kinase receptor Ret	P07949	NO	NO	NO
REXO2	Oligoribonuclease, mitochondrial	Q9Y3B8	NO	NO	NO
RFC4	Replication factor C subunit 4	P35249	NO	NO	NO
RGCC	Regulator of cell cycle RGCC	Q9H4X1	NO	NO	NO
RGL2	Ral guanine nucleotide dissociation stimulator-like 2	O15211	NO	NO	NO
RGMA	Repulsive guidance molecule A	Q96B86	NO	NO	NO
RGMB	RGM domain family member B	Q6NW40	NO	NO	NO
RGS10	Regulator of G-protein signaling 10	O43665	NO	NO	NO
RGS8	Regulator of G-protein signaling 8	P57771	NO	NO	NO
RHOC	Rho-related GTP-binding protein RhoC	P08134	NO	NO	NO
RICTOR	Rapamycin-insensitive companion of mTOR	Q6R327	NO	NO	NO
RIDA	2-iminobutanoate/2-iminopropanoate deaminase	P52758	NO	NO	NO
RILP	Rab-interacting lysosomal protein	Q96NA2	NO	NO	NO
RILPL2	RILP-like protein 2	Q969X0	NO	NO	NO
RIPK4	Receptor-interacting serine/threonine-protein kinase 4	P57078	NO	NO	NO
RLN1	Prorelaxin H1	P04808	NO	NO	NO
RLN2	Prorelaxin H2	P04090	NO	NO	NO
RNASE10	Inactive ribonuclease-like protein 10	Q5GAN6	NO	NO	NO
RNASE4	Ribonuclease 4	P34096	NO	NO	NO
RNASE6	Ribonuclease K6	Q93091	NO	NO	NO
RNASEH2A	Ribonuclease H2 subunit A	O75792	NO	NO	NO
RNF149	E3 ubiquitin-protein ligase RNF149	Q8NC42	NO	NO	NO
RNF168	E3 ubiquitin-protein ligase RNF168	Q8IYW5	NO	NO	NO
RNF31	E3 ubiquitin-protein ligase RNF31	Q96EP0	NO	NO	NO
RNF4	E3 ubiquitin-protein ligase RNF4	P78317	NO	NO	NO
RNF41	E3 ubiquitin-protein ligase NRDP1	Q9H4P4	NO	NO	NO
RNF43	E3 ubiquitin-protein ligase RNF43	Q68DV7	NO	NO	NO
RNF5	E3 ubiquitin-protein ligase RNF5	Q99942	NO	NO	NO
ROBO1	Roundabout homolog 1	Q9Y6N7	NO	NO	NO
ROBO2	Roundabout homolog 2	Q9HCK4	NO	NO	NO
ROBO4	Roundabout homolog 4	Q8WZ75	NO	NO	NO
ROR1	Inactive tyrosine-protein kinase transmembrane receptor ROR1	Q01973	NO	NO	NO
RP2	Protein XRP2	O75695	NO	NO	NO
RPA2	Replication protein A 32 kDa subunit	P15927	NO	NO	NO
RPE	Ribulose-phosphate 3-epimerase	Q96AT9	NO	NO	NO
RPGR	X-linked retinitis pigmentosa GTPase regulator	Q92834	NO	NO	NO
RPL14	60S ribosomal protein L14	P50914	NO	NO	NO
RPS10	40S ribosomal protein S10	P46783	NO	NO	NO
RRAS	Ras-related protein R-Ras	P10301	NO	NO	NO
RRM2	Ribonucleoside-diphosphate reductase subunit M2	P31350	NO	NO	NO
RRM2B	Ribonucleoside-diphosphate reductase subunit M2 B	Q7LG56	NO	NO	NO
RRP15	RRP15-like protein	Q9Y3B9	NO	NO	NO
RSPO1	R-spondin-1	Q2MKA7	NO	NO	NO
RSPO3	R-spondin-3	Q9BXY4	NO	NO	NO
RTBDN	Retbindin	Q9BSG5	NO	NO	NO
RTKN2	Rhotekin-2	Q8IZC4	NO	NO	NO
RTN4IP1	Reticulon-4-interacting protein 1, mitochondrial	Q8WWV3	NO	NO	NO
RTN4R	Reticulon-4 receptor	Q9BZR6	NO	NO	NO
RUVBL1	RuvB-like 1	Q9Y265	NO	NO	NO
RWDD1	RWD domain-containing protein 1	Q9H446	NO	NO	NO
RYR1	Ryanodine receptor 1	P21817	NO	NO	NO
S100A11	Protein S100-A11	P31949	NO	NO	NO
S100A12	Protein S100-A12	P80511	NO	NO	NO
S100A13	Protein S100-A13	Q99584	NO	NO	NO
S100A14	Protein S100-A14	Q9HCY8	NO	NO	NO
S100A16	Protein S100-A16	Q96FQ6	NO	NO	NO
S100A3	Protein S100-A3	P33764	NO	NO	NO
S100A4	Protein S100-A4	P26447	NO	NO	NO
S100G	Protein S100-G	P29377	NO	NO	NO
S100P	Protein S100-P	P25815	NO	NO	NO
SAA4	Serum amyloid A-4 protein	P35542	NO	NO	NO
SAFB2	Scaffold attachment factor B2	Q14151	NO	NO	NO
SAG	S-arrestin	P10523	NO	NO	NO
SAMD9L	Sterile alpha motif domain-containing protein 9-like	Q8IVG5	NO	NO	NO
SARG	Specifically androgen-regulated gene protein	Q9BW04	NO	NO	NO
SART1	U4/U6.U5 tri-snRNP-associated protein 1	O43290	NO	NO	NO
SAT1	Diamine acetyltransferase 1	P21673	NO	NO	NO
SAT2	Thialysine N-epsilon-acetyltransferase	Q96F10	NO	NO	NO
SATB1	DNA-binding protein SATB1	Q01826	NO	NO	NO
SBSN	Suprabasin	Q6UWP8	NO	NO	NO
SCAMP3	Secretory carrier-associated membrane protein 3	O14828	NO	NO	NO
SCARA5	Scavenger receptor class A member 5	Q6ZMJ2	NO	NO	NO
SCARB1	Scavenger receptor class B member 1	Q8WTV0	NO	NO	NO
SCARF1	Scavenger receptor class F member 1	Q14162	NO	NO	NO
SCARF2	Scavenger receptor class F member 2	Q96GP6	NO	NO	NO
SCG2	Secretogranin-2	P13521	NO	NO	NO
SCG3	Secretogranin-3	Q8WXD2	NO	NO	NO
SCGB2A2	Mammaglobin-A	Q13296	NO	NO	NO
SCGB3A1	Secretoglobin family 3A member 1	Q96QR1	NO	NO	NO
SCGB3A2	Secretoglobin family 3A member 2	Q96PL1	NO	NO	NO
SCGN	Secretagogin	O76038	NO	NO	NO
SCIN	Adseverin	Q9Y6U3	NO	NO	NO
SCLY	Selenocysteine lyase	Q96I15	NO	NO	NO
SCN2A	Sodium channel protein type 2 subunit alpha	Q99250	NO	NO	NO
SCN2B	Sodium channel subunit beta-2	O60939	NO	NO	NO
SCN3A	Sodium channel protein type 3 subunit alpha	Q9NY46	NO	NO	NO
SCN3B	Sodium channel subunit beta-3	Q9NY72	NO	NO	NO
SCN4B	Sodium channel subunit beta-4	Q8IWT1	NO	NO	NO
SCP2	Non-specific lipid-transfer protein	P22307	NO	NO	NO
SCPEP1	Retinoid-inducible serine carboxypeptidase	Q9HB40	NO	NO	NO
SCRG1	Scrapie-responsive protein 1	O75711	NO	NO	NO
SCRIB	Protein scribble homolog	Q14160	NO	NO	NO
SCRN1	Secernin-1	Q12765	NO	NO	NO
SCT	Secretin	P09683	NO	NO	NO
SDC4	Syndecan-4	P31431	NO	NO	NO
SDCCAG8	Serologically defined colon cancer antigen 8	Q86SQ7	NO	NO	NO
SDHB	Succinate dehydrogenase	P21912	NO	NO	NO
SDK2	Protein sidekick-2	Q58EX2	NO	NO	NO
SEC31A	Protein transport protein Sec31A	O94979	NO	NO	NO
SEL1L	Protein sel-1 homolog 1	Q9UBV2	NO	NO	NO
SELENOP	Selenoprotein P	P49908	NO	NO	NO
SELP	P-selectin	P16109	NO	NO	NO
SELPLG	P-selectin glycoprotein ligand 1	Q14242	NO	NO	NO
SEMA3F	Semaphorin-3F	Q13275	NO	NO	NO
SEMA3G	Semaphorin-3G	Q9NS98	NO	NO	NO
SEMA4C	Semaphorin-4C	Q9C0C4	NO	NO	NO
SEMA4D	Semaphorin-4D	Q92854	NO	NO	NO
SEMA6C	Semaphorin-6C	Q9H3T2	NO	NO	NO
SEMA7A	Semaphorin-7A	O75326	NO	NO	NO
SEPTIN3	Neuronal-specific septin-3	Q9UH03	NO	NO	NO
SEPTIN7	Septin-7	Q16181	NO	NO	NO
SEPTIN8	Septin-8	Q92599	NO	NO	NO
SEPTIN9	Septin-9	Q9UHD8	NO	NO	NO
SERPINA1	Alpha-1-antitrypsin	P01009	NO	NO	NO
SERPINA12	Serpin A12	Q8IW75	NO	NO	NO
SERPINA3	Alpha-1-antichymotrypsin	P01011	NO	NO	NO
SERPINA4	Kallistatin	P29622	NO	NO	NO
SERPINA6	Corticosteroid-binding globulin	P08185	NO	NO	NO
SERPINA7	Thyroxine-binding globulin	P05543	NO	NO	NO
SERPINA9	Serpin A9	Q86WD7	NO	NO	NO
SERPINB1	Leukocyte elastase inhibitor	P30740	NO	NO	NO
SERPINB5	Serpin B5	P36952	NO	NO	NO
SERPINB6	Serpin B6	P35237	NO	NO	NO
SERPINB8	Serpin B8	P50452	NO	NO	NO
SERPINB9	Serpin B9	P50453	NO	NO	NO
SERPIND1	Heparin cofactor 2	P05546	NO	NO	NO
SERPINE1	Plasminogen activator inhibitor 1	P05121	NO	NO	NO
SERPINE2	Glia-derived nexin	P07093	NO	NO	NO
SERPINF1	Pigment epithelium-derived factor	P36955	NO	NO	NO
SERPINF2	Alpha-2-antiplasmin	P08697	NO	NO	NO
SERPING1	Plasma protease C1 inhibitor	P05155	NO	NO	NO
SERPINH1	Serpin H1	P50454	NO	NO	NO
SERPINI1	Neuroserpin	Q99574	NO	NO	NO
SERPINI2	Serpin I2	O75830	NO	NO	NO
SESTD1	SEC14 domain and spectrin repeat-containing protein 1	Q86VW0	NO	NO	NO
SEZ6	Seizure protein 6 homolog	Q53EL9	NO	NO	NO
SEZ6L	Seizure 6-like protein	Q9BYH1	NO	NO	NO
SEZ6L2	Seizure 6-like protein 2	Q6UXD5	NO	NO	NO
SF3B4	Splicing factor 3B subunit 4	Q15427	NO	NO	NO
SFRP1	Secreted frizzled-related protein 1	Q8N474	NO	NO	NO
SFRP4	Secreted frizzled-related protein 4	Q6FHJ7	NO	NO	NO
SFTPA1	Pulmonary surfactant-associated protein A1	Q8IWL2	NO	NO	NO
SFTPA2	Pulmonary surfactant-associated protein A2	Q8IWL1	NO	NO	NO
SFTPD	Pulmonary surfactant-associated protein D	P35247	NO	NO	NO
SGSH	N-sulphoglucosamine sulphohydrolase	P51688	NO	NO	NO
SH2B3	SH2B adapter protein 3	Q9UQQ2	NO	NO	NO
SH2D1A	SH2 domain-containing protein 1A	O60880	NO	NO	NO
SH3BGRL2	SH3 domain-binding glutamic acid-rich-like protein 2	Q9UJC5	NO	NO	NO
SH3BP1	SH3 domain-binding protein 1	Q9Y3L3	NO	NO	NO
SH3GL3	Endophilin-A3	Q99963	NO	NO	NO
SH3GLB2	Endophilin-B2	Q9NR46	NO	NO	NO
SHBG	Sex hormone-binding globulin	P04278	NO	NO	NO
SHC1	SHC-transforming protein 1	P29353	NO	NO	NO
SHD	SH2 domain-containing adapter protein D	Q96IW2	NO	NO	NO
SHH	Sonic hedgehog protein	Q15465	NO	NO	NO
SHMT1	Serine hydroxymethyltransferase, cytosolic	P34896	NO	NO	NO
SHPK	Sedoheptulokinase	Q9UHJ6	NO	NO	NO
SIAE	Sialate O-acetylesterase	Q9HAT2	NO	NO	NO
SIGLEC1	Sialoadhesin	Q9BZZ2	NO	NO	NO
SIGLEC10	Sialic acid-binding Ig-like lectin 10	Q96LC7	NO	NO	NO
SIGLEC15	Sialic acid-binding Ig-like lectin 15	Q6ZMC9	NO	NO	NO
SIGLEC5	Sialic acid-binding Ig-like lectin 5	O15389	NO	NO	NO
SIGLEC6	Sialic acid-binding Ig-like lectin 6	O43699	NO	NO	NO
SIGLEC7	Sialic acid-binding Ig-like lectin 7	Q9Y286	NO	NO	NO
SIGLEC8	Sialic acid-binding Ig-like lectin 8	Q9NYZ4	NO	NO	NO
SIGLEC9	Sialic acid-binding Ig-like lectin 9	Q9Y336	NO	NO	NO
SIL1	Nucleotide exchange factor SIL1	Q9H173	NO	NO	NO
SIRPA	Tyrosine-protein phosphatase non-receptor type substrate 1	P78324	NO	NO	NO
SIRPB1	Signal-regulatory protein beta-1	O00241	NO	NO	NO
SIRT1	NAD-dependent protein deacetylase sirtuin-1	Q96EB6	NO	NO	NO
SIRT2	NAD-dependent protein deacetylase sirtuin-2	Q8IXJ6	NO	NO	NO
SIRT5	NAD-dependent protein deacylase sirtuin-5, mitochondrial	Q9NXA8	NO	NO	NO
SIT1	Signaling threshold-regulating transmembrane adapter 1	Q9Y3P8	NO	NO	NO
SKAP1	Src kinase-associated phosphoprotein 1	Q86WV1	NO	NO	NO
SKAP2	Src kinase-associated phosphoprotein 2	O75563	NO	NO	NO
SKIV2L	Helicase SKI2W	Q15477	NO	NO	NO
SLA2	Src-like-adapter 2	Q9H6Q3	NO	NO	NO
SLAMF1	Signaling lymphocytic activation molecule	Q13291	NO	NO	NO
SLAMF6	SLAM family member 6	Q96DU3	NO	NO	NO
SLAMF8	SLAM family member 8	Q9P0V8	NO	NO	NO
SLC12A2	Solute carrier family 12 member 2	P55011	NO	NO	NO
SLC13A1	Solute carrier family 13 member 1	Q9BZW2	NO	NO	NO
SLC16A1	Monocarboxylate transporter 1	P53985	NO	NO	NO
SLC1A4	Neutral amino acid transporter A	P43007	NO	NO	NO
SLC27A4	Long-chain fatty acid transport protein 4	Q6P1M0	NO	NO	NO
SLC28A1	Sodium/nucleoside cotransporter 1	O00337	NO	NO	NO
SLC34A3	Sodium-dependent phosphate transport protein 2C	Q8N130	NO	NO	NO
SLC39A14	Zinc transporter ZIP14	Q15043	NO	NO	NO
SLC39A5	Zinc transporter ZIP5	Q6ZMH5	NO	NO	NO
SLC44A4	Choline transporter-like protein 4	Q53GD3	NO	NO	NO
SLC4A1	Band 3 anion transport protein	P02730	NO	NO	NO
SLC51B	Organic solute transporter subunit beta	Q86UW2	NO	NO	NO
SLC9A3R1	Na(+)/H(+) exchange regulatory cofactor NHE-RF1	O14745	NO	NO	NO
SLC9A3R2	Na(+)/H(+) exchange regulatory cofactor NHE-RF2	Q15599	NO	NO	NO
SLIRP	SRA stem-loop-interacting RNA-binding protein, mitochondrial	Q9GZT3	NO	NO	NO
SLIT2	Slit homolog 2 protein	O94813	NO	NO	NO
SLITRK1	SLIT and NTRK-like protein 1	Q96PX8	NO	NO	NO
SLITRK2	SLIT and NTRK-like protein 2	Q9H156	NO	NO	NO
SLK	STE20-like serine/threonine-protein kinase	Q9H2G2	NO	NO	NO
SLMAP	Sarcolemmal membrane-associated protein	Q14BN4	NO	NO	NO
SLURP1	Secreted Ly-6/uPAR-related protein 1	P55000	NO	NO	NO
SMAD1	Mothers against decapentaplegic homolog 1	Q15797	NO	NO	NO
SMAD2	Mothers against decapentaplegic homolog 2	Q15796	NO	NO	NO
SMAD3	Mothers against decapentaplegic homolog 3	P84022	NO	NO	NO
SMAD5	Mothers against decapentaplegic homolog 5	Q99717	NO	NO	NO
SMARCA2	Probable global transcription activator SNF2L2	P51531	NO	NO	NO
SMC3	Structural maintenance of chromosomes protein 3	Q9UQE7	NO	NO	NO
SMNDC1	Survival of motor neuron-related-splicing factor 30	O75940	NO	NO	NO
SMOC1	SPARC-related modular calcium-binding protein 1	Q9H4F8	NO	NO	NO
SMOC2	SPARC-related modular calcium-binding protein 2	Q9H3U7	NO	NO	NO
SMPD1	Sphingomyelin phosphodiesterase	P17405	NO	NO	NO
SMPD3	Sphingomyelin phosphodiesterase 3	Q9NY59	NO	NO	NO
SMPDL3A	Acid sphingomyelinase-like phosphodiesterase 3a	Q92484	NO	NO	NO
SMPDL3B	Acid sphingomyelinase-like phosphodiesterase 3b	Q92485	NO	NO	NO
SMTN	Smoothelin	P53814	NO	NO	NO
SNAP23	Synaptosomal-associated protein 23	O00161	NO	NO	NO
SNAP25	Synaptosomal-associated protein 25	P60880	NO	NO	NO
SNAP29	Synaptosomal-associated protein 29	O95721	NO	NO	NO
SNCA	Alpha-synuclein	P37840	NO	NO	NO
SNCG	Gamma-synuclein	O76070	NO	NO	NO
SNED1	Sushi, nidogen and EGF-like domain-containing protein 1	Q8TER0	NO	NO	NO
SNRPB2	U2 small nuclear ribonucleoprotein B''	P08579	NO	NO	NO
SNU13	NHP2-like protein 1	P55769	NO	NO	NO
SNX15	Sorting nexin-15	Q9NRS6	NO	NO	NO
SNX18	Sorting nexin-18	Q96RF0	NO	NO	NO
SNX2	Sorting nexin-2	O60749	NO	NO	NO
SNX5	Sorting nexin-5	Q9Y5X3	NO	NO	NO
SNX9	Sorting nexin-9	Q9Y5X1	NO	NO	NO
SOD1	Superoxide dismutase [Cu-Zn]	P00441	NO	NO	NO
SOD2	Superoxide dismutase [Mn], mitochondrial	P04179	NO	NO	NO
SOD3	Extracellular superoxide dismutase	P08294	NO	NO	NO
SORBS1	Sorbin and SH3 domain-containing protein 1	Q9BX66	NO	NO	NO
SORCS2	VPS10 domain-containing receptor SorCS2	Q96PQ0	NO	NO	NO
SORT1	Sortilin	Q99523	NO	NO	NO
SOST	Sclerostin	Q9BQB4	NO	NO	NO
SOWAHA	Ankyrin repeat domain-containing protein SOWAHA	Q2M3V2	NO	NO	NO
SOX2	Transcription factor SOX-2	P48431	NO	NO	NO
SOX9	Transcription factor SOX-9	P48436	NO	NO	NO
SPACA5_SPACA5B	Sperm acrosome-associated protein 5	Q96QH8	NO	NO	NO
SPAG1	Sperm-associated antigen 1	Q07617	NO	NO	NO
SPARC	SPARC	P09486	NO	NO	NO
SPARCL1	SPARC-like protein 1	Q14515	NO	NO	NO
SPART	Spartin	Q8N0X7	NO	NO	NO
SPESP1	Sperm equatorial segment protein 1	Q6UW49	NO	NO	NO
SPINK1	Serine protease inhibitor Kazal-type 1	P00995	NO	NO	NO
SPINK2	Serine protease inhibitor Kazal-type 2	P20155	NO	NO	NO
SPINK4	Serine protease inhibitor Kazal-type 4	O60575	NO	NO	NO
SPINK5	Serine protease inhibitor Kazal-type 5	Q9NQ38	NO	NO	NO
SPINK6	Serine protease inhibitor Kazal-type 6	Q6UWN8	NO	NO	NO
SPINT1	Kunitz-type protease inhibitor 1	O43278	NO	NO	NO
SPINT2	Kunitz-type protease inhibitor 2	O43291	NO	NO	NO
SPOCK1	Testican-1	Q08629	NO	NO	NO
SPON1	Spondin-1	Q9HCB6	NO	NO	NO
SPON2	Spondin-2	Q9BUD6	NO	NO	NO
SPRED2	Sprouty-related, EVH1 domain-containing protein 2	Q7Z698	NO	NO	NO
SPRING1	SREBP regulating gene protein	Q9H741	NO	NO	NO
SPRR1B	Cornifin-B	P22528	NO	NO	NO
SPRY2	Protein sprouty homolog 2	O43597	NO	NO	NO
SPTBN2	Spectrin beta chain, non-erythrocytic 2	O15020	NO	NO	NO
SPTLC1	Serine palmitoyltransferase 1	O15269	NO	NO	NO
SRC	Proto-oncogene tyrosine-protein kinase Src	P12931	NO	NO	NO
SRP14	Signal recognition particle 14 kDa protein	P37108	NO	NO	NO
SRPK2	SRSF protein kinase 2	P78362	NO	NO	NO
SRPX	Sushi repeat-containing protein SRPX	P78539	NO	NO	NO
SSB	Lupus La protein	P05455	NO	NO	NO
SSBP1	Single-stranded DNA-binding protein, mitochondrial	Q04837	NO	NO	NO
SSC4D	Scavenger receptor cysteine-rich domain-containing group B protein	Q8WTU2	NO	NO	NO
SSC5D	Soluble scavenger receptor cysteine-rich domain-containing protein SSC5D	A1L4H1	NO	NO	NO
SSH3	Protein phosphatase Slingshot homolog 3	Q8TE77	NO	NO	NO
SSNA1	Sjoegren syndrome nuclear autoantigen 1	O43805	NO	NO	NO
ST13	Hsc70-interacting protein	P50502	NO	NO	NO
ST3GAL1	CMP-N-acetylneuraminate-beta-galactosamide-alpha-2,3-sialyltransferase 1	Q11201	NO	NO	NO
ST6GAL1	Beta-galactoside alpha-2,6-sialyltransferase 1	P15907	NO	NO	NO
ST8SIA1	Alpha-N-acetylneuraminide alpha-2,8-sialyltransferase	Q92185	NO	NO	NO
STAB2	Stabilin-2	Q8WWQ8	NO	NO	NO
STAM	Signal transducing adapter molecule 1	Q92783	NO	NO	NO
STAMBP	STAM-binding protein	O95630	NO	NO	NO
STAT5B	Signal transducer and activator of transcription 5B	P51692	NO	NO	NO
STAU1	Double-stranded RNA-binding protein Staufen homolog 1	O95793	NO	NO	NO
STC1	Stanniocalcin-1	P52823	NO	NO	NO
STEAP4	Metalloreductase STEAP4	Q687X5	NO	NO	NO
STIP1	Stress-induced-phosphoprotein 1	P31948	NO	NO	NO
STK11	Serine/threonine-protein kinase STK11	Q15831	NO	NO	NO
STK24	Serine/threonine-protein kinase 24	Q9Y6E0	NO	NO	NO
STK4	Serine/threonine-protein kinase 4	Q13043	NO	NO	NO
STOML2	Stomatin-like protein 2, mitochondrial	Q9UJZ1	NO	NO	NO
STX16	Syntaxin-16	O14662	NO	NO	NO
STX1B	Syntaxin-1B	P61266	NO	NO	NO
STX3	Syntaxin-3	Q13277	NO	NO	NO
STX5	Syntaxin-5	Q13190	NO	NO	NO
STX6	Syntaxin-6	O43752	NO	NO	NO
STX7	Syntaxin-7	O15400	NO	NO	NO
STX8	Syntaxin-8	Q9UNK0	NO	NO	NO
STXBP1	Syntaxin-binding protein 1	P61764	NO	NO	NO
STXBP3	Syntaxin-binding protein 3	O00186	NO	NO	NO
SUGP1	SURP and G-patch domain-containing protein 1	Q8IWZ8	NO	NO	NO
SUGT1	Protein SGT1 homolog	Q9Y2Z0	NO	NO	NO
SULT1A1	Sulfotransferase 1A1	P50225	NO	NO	NO
SULT2A1	Bile salt sulfotransferase	Q06520	NO	NO	NO
SUMF1	Formylglycine-generating enzyme	Q8NBK3	NO	NO	NO
SUMF2	Inactive C-alpha-formylglycine-generating enzyme 2	Q8NBJ7	NO	NO	NO
SUOX	Sulfite oxidase, mitochondrial	P51687	NO	NO	NO
SUSD1	Sushi domain-containing protein 1	Q6UWL2	NO	NO	NO
SUSD4	Sushi domain-containing protein 4	Q5VX71	NO	NO	NO
SV2A	Synaptic vesicle glycoprotein 2A	Q7L0J3	NO	NO	NO
SWAP70	Switch-associated protein 70	Q9UH65	NO	NO	NO
SYAP1	Synapse-associated protein 1	Q96A49	NO	NO	NO
SYNGAP1	Ras/Rap GTPase-activating protein SynGAP	Q96PV0	NO	NO	NO
SYT1	Synaptotagmin-1	P21579	NO	NO	NO
SYTL4	Synaptotagmin-like protein 4	Q96C24	NO	NO	NO
TAB2	TGF-beta-activated kinase 1 and MAP3K7-binding protein 2	Q9NYJ8	NO	NO	NO
TACSTD2	Tumor-associated calcium signal transducer 2	P09758	NO	NO	NO
TADA3	Transcriptional adapter 3	O75528	NO	NO	NO
TAGLN3	Transgelin-3	Q9UI15	NO	NO	NO
TALDO1	Transaldolase	P37837	NO	NO	NO
TANK	TRAF family member-associated NF-kappa-B activator	Q92844	NO	NO	NO
TAP1	Antigen peptide transporter 1	Q03518	NO	NO	NO
TARBP2	RISC-loading complex subunit TARBP2	Q15633	NO	NO	NO
TARM1	T-cell-interacting, activating receptor on myeloid cells protein 1	B6A8C7	NO	NO	NO
TARS1	Threonine--tRNA ligase 1, cytoplasmic	P26639	NO	NO	NO
TAX1BP1	Tax1-binding protein 1	Q86VP1	NO	NO	NO
TBC1D17	TBC1 domain family member 17	Q9HA65	NO	NO	NO
TBC1D23	TBC1 domain family member 23	Q9NUY8	NO	NO	NO
TBC1D5	TBC1 domain family member 5	Q92609	NO	NO	NO
TBCA	Tubulin-specific chaperone A	O75347	NO	NO	NO
TBCB	Tubulin-folding cofactor B	Q99426	NO	NO	NO
TBCC	Tubulin-specific chaperone C	Q15814	NO	NO	NO
TBL1X	F-box-like/WD repeat-containing protein TBL1X	O60907	NO	NO	NO
TBR1	T-box brain protein 1	Q16650	NO	NO	NO
TCL1A	T-cell leukemia/lymphoma protein 1A	P56279	NO	NO	NO
TCN1	Transcobalamin-1	P20061	NO	NO	NO
TCN2	Transcobalamin-2	P20062	NO	NO	NO
TCOF1	Treacle protein	Q13428	NO	NO	NO
TCP11	T-complex protein 11 homolog	Q8WWU5	NO	NO	NO
TCTN3	Tectonic-3	Q6NUS6	NO	NO	NO
TDGF1	Teratocarcinoma-derived growth factor 1	P13385	NO	NO	NO
TDO2	Tryptophan 2,3-dioxygenase	P48775	NO	NO	NO
TDP1	Tyrosyl-DNA phosphodiesterase 1	Q9NUW8	NO	NO	NO
TDRKH	Tudor and KH domain-containing protein	Q9Y2W6	NO	NO	NO
TEF	Thyrotroph embryonic factor	Q10587	NO	NO	NO
TEK	Angiopoietin-1 receptor	Q02763	NO	NO	NO
TERF1	Telomeric repeat-binding factor 1	P54274	NO	NO	NO
TET2	Methylcytosine dioxygenase TET2	Q6N021	NO	NO	NO
TEX33	Testis-expressed protein 33	O43247	NO	NO	NO
TFAP2A	Transcription factor AP-2-alpha	P05549	NO	NO	NO
TFF1	Trefoil factor 1	P04155	NO	NO	NO
TFF2	Trefoil factor 2	Q03403	NO	NO	NO
TFPI2	Tissue factor pathway inhibitor 2	P48307	NO	NO	NO
TG	Thyroglobulin	P01266	NO	NO	NO
TGFB1	Transforming growth factor beta-1 proprotein	P01137	NO	NO	NO
TGFB2	Transforming growth factor beta-2 proprotein	P61812	NO	NO	NO
TGFBR1	TGF-beta receptor type-1	P36897	NO	NO	NO
TGFBR3	Transforming growth factor beta receptor type 3	Q03167	NO	NO	NO
TGM2	Protein-glutamine gamma-glutamyltransferase 2	P21980	NO	NO	NO
TGOLN2	Trans-Golgi network integral membrane protein 2	O43493	NO	NO	NO
THAP12	52 kDa repressor of the inhibitor of the protein kinase	O43422	NO	NO	NO
THBD	Thrombomodulin	P07204	NO	NO	NO
THBS4	Thrombospondin-4	P35443	NO	NO	NO
THOP1	Thimet oligopeptidase	P52888	NO	NO	NO
THPO	Thrombopoietin	P40225	NO	NO	NO
THRAP3	Thyroid hormone receptor-associated protein 3	Q9Y2W1	NO	NO	NO
THSD1	Thrombospondin type-1 domain-containing protein 1	Q9NS62	NO	NO	NO
THTPA	Thiamine-triphosphatase	Q9BU02	NO	NO	NO
THY1	Thy-1 membrane glycoprotein	P04216	NO	NO	NO
TIA1	Nucleolysin TIA-1 isoform p40	P31483	NO	NO	NO
TIE1	Tyrosine-protein kinase receptor Tie-1	P35590	NO	NO	NO
TIGAR	Fructose-2,6-bisphosphatase TIGAR	Q9NQ88	NO	NO	NO
TIGIT	T-cell immunoreceptor with Ig and ITIM domains	Q495A1	NO	NO	NO
TIMD4	T-cell immunoglobulin and mucin domain-containing protein 4	Q96H15	NO	NO	NO
TIMM10	Mitochondrial import inner membrane translocase subunit Tim10	P62072	NO	NO	NO
TIMM8A	Mitochondrial import inner membrane translocase subunit Tim8 A	O60220	NO	NO	NO
TIMP2	Metalloproteinase inhibitor 2	P16035	NO	NO	NO
TIMP3	Metalloproteinase inhibitor 3	P35625	NO	NO	NO
TIMP4	Metalloproteinase inhibitor 4	Q99727	NO	NO	NO
TINAGL1	Tubulointerstitial nephritis antigen-like	Q9GZM7	NO	NO	NO
TJP3	Tight junction protein ZO-3	O95049	NO	NO	NO
TLR1	Toll-like receptor 1	Q15399	NO	NO	NO
TLR2	Toll-like receptor 2	O60603	NO	NO	NO
TLR3	Toll-like receptor 3	O15455	NO	NO	NO
TLR4	Toll-like receptor 4	O00206	NO	NO	NO
TMCO5A	Transmembrane and coiled-coil domain-containing protein 5A	Q8N6Q1	NO	NO	NO
TMED1	Transmembrane emp24 domain-containing protein 1	Q13445	NO	NO	NO
TMED10	Transmembrane emp24 domain-containing protein 10	P49755	NO	NO	NO
TMED4	Transmembrane emp24 domain-containing protein 4	Q7Z7H5	NO	NO	NO
TMED8	Protein TMED8	Q6PL24	NO	NO	NO
TMEM25	Transmembrane protein 25	Q86YD3	NO	NO	NO
TMOD4	Tropomodulin-4	Q9NZQ9	NO	NO	NO
TMPRSS11B	Transmembrane protease serine 11B	Q86T26	NO	NO	NO
TMPRSS11D	Transmembrane protease serine 11D	O60235	NO	NO	NO
TMPRSS15	Enteropeptidase	P98073	NO	NO	NO
TMPRSS5	Transmembrane protease serine 5	Q9H3S3	NO	NO	NO
TMSB10	Thymosin beta-10	P63313	NO	NO	NO
TNC	Tenascin	P24821	NO	NO	NO
TNF	Tumor necrosis factor	P01375	NO	NO	NO
TNFAIP2	Tumor necrosis factor alpha-induced protein 2	Q03169	NO	NO	NO
TNFAIP8	Tumor necrosis factor alpha-induced protein 8	O95379	NO	NO	NO
TNFAIP8L2	Tumor necrosis factor alpha-induced protein 8-like protein 2	Q6P589	NO	NO	NO
TNFRSF10C	Tumor necrosis factor receptor superfamily member 10C	O14798	NO	NO	NO
TNFRSF13B	Tumor necrosis factor receptor superfamily member 13B	O14836	NO	NO	NO
TNFRSF13C	Tumor necrosis factor receptor superfamily member 13C	Q96RJ3	NO	NO	NO
TNFRSF14	Tumor necrosis factor receptor superfamily member 14	Q92956	NO	NO	NO
TNFRSF17	Tumor necrosis factor receptor superfamily member 17	Q02223	NO	NO	NO
TNFRSF21	Tumor necrosis factor receptor superfamily member 21	O75509	NO	NO	NO
TNFRSF4	Tumor necrosis factor receptor superfamily member 4	P43489	NO	NO	NO
TNFRSF6B	Tumor necrosis factor receptor superfamily member 6B	O95407	NO	NO	NO
TNFSF11	Tumor necrosis factor ligand superfamily member 11	O14788	NO	NO	NO
TNFSF12	Tumor necrosis factor ligand superfamily member 12	O43508	NO	NO	NO
TNFSF13B	Tumor necrosis factor ligand superfamily member 13B	Q9Y275	NO	NO	NO
TNFSF14	Tumor necrosis factor ligand superfamily member 14	O43557	NO	NO	NO
TNFSF8	Tumor necrosis factor ligand superfamily member 8	P32971	NO	NO	NO
TNIP1	TNFAIP3-interacting protein 1	Q15025	NO	NO	NO
TNN	Tenascin-N	Q9UQP3	NO	NO	NO
TNNI3	Troponin I, cardiac muscle	P19429	NO	NO	NO
TNPO1	Transportin-1	Q92973	NO	NO	NO
TNXB	Tenascin-X	P22105	NO	NO	NO
TOMM20	Mitochondrial import receptor subunit TOM20 homolog	Q15388	NO	NO	NO
TOP1	DNA topoisomerase 1	P11387	NO	NO	NO
TOP2B	DNA topoisomerase 2-beta	Q02880	NO	NO	NO
TOR1AIP1	Torsin-1A-interacting protein 1	Q5JTV8	NO	NO	NO
TP53	Cellular tumor antigen p53	P04637	NO	NO	NO
TP53BP1	TP53-binding protein 1	Q12888	NO	NO	NO
TP53I3	Quinone oxidoreductase PIG3	Q53FA7	NO	NO	NO
TP53INP1	Tumor protein p53-inducible nuclear protein 1	Q96A56	NO	NO	NO
TP73	Tumor protein p73	O15350	NO	NO	NO
TPBGL	Trophoblast glycoprotein-like	P0DKB5	NO	NO	NO
TPD52L2	Tumor protein D54	O43399	NO	NO	NO
TPK1	Thiamin pyrophosphokinase 1	Q9H3S4	NO	NO	NO
TPM3	Tropomyosin alpha-3 chain	P06753	NO	NO	NO
TPMT	Thiopurine S-methyltransferase	P51580	NO	NO	NO
TPP1	Tripeptidyl-peptidase 1	O14773	NO	NO	NO
TPPP2	Tubulin polymerization-promoting protein family member 2	P59282	NO	NO	NO
TPPP3	Tubulin polymerization-promoting protein family member 3	Q9BW30	NO	NO	NO
TPR	Nucleoprotein TPR	P12270	NO	NO	NO
TPRKB	EKC/KEOPS complex subunit TPRKB	Q9Y3C4	NO	NO	NO
TPSD1	Tryptase delta	Q9BZJ3	NO	NO	NO
TPSG1	Tryptase gamma	Q9NRR2	NO	NO	NO
TRAF2	TNF receptor-associated factor 2	Q12933	NO	NO	NO
TRAF3	TNF receptor-associated factor 3, Isoform 2	Q13114-2	NO	NO	NO
TRAF3IP2	E3 ubiquitin ligase TRAF3IP2	O43734	NO	NO	NO
TRDMT1	tRNA (cytosine(38)-C(5))-methyltransferase	O14717	NO	NO	NO
TREH	Trehalase	O43280	NO	NO	NO
TREML1	Trem-like transcript 1 protein	Q86YW5	NO	NO	NO
TREML2	Trem-like transcript 2 protein	Q5T2D2	NO	NO	NO
TRIAP1	TP53-regulated inhibitor of apoptosis 1	O43715	NO	NO	NO
TRIM21	E3 ubiquitin-protein ligase TRIM21	P19474	NO	NO	NO
TRIM24	Transcription intermediary factor 1-alpha	O15164	NO	NO	NO
TRIM25	E3 ubiquitin/ISG15 ligase TRIM25	Q14258	NO	NO	NO
TRIM26	Tripartite motif-containing protein 26	Q12899	NO	NO	NO
TRIM40	E3 ubiquitin ligase TRIM40	Q6P9F5	NO	NO	NO
TRIM5	Tripartite motif-containing protein 5	Q9C035	NO	NO	NO
TRIM58	E3 ubiquitin-protein ligase TRIM58	Q8NG06	NO	NO	NO
TRPV3	Transient receptor potential cation channel subfamily V member 3	Q8NET8	NO	NO	NO
TSC1	Hamartin	Q92574	NO	NO	NO
TSC22D1	TSC22 domain family protein 1	Q15714	NO	NO	NO
TSHB	Thyrotropin subunit beta	P01222	NO	NO	NO
TSLP	Thymic stromal lymphopoietin	Q969D9	NO	NO	NO
TSNAX	Translin-associated protein X	Q99598	NO	NO	NO
TSPAN1	Tetraspanin-1	O60635	NO	NO	NO
TSPAN15	Tetraspanin-15	O95858	NO	NO	NO
TSPAN7	Tetraspanin-7	P41732	NO	NO	NO
TSPAN8	Tetraspanin-8	P19075	NO	NO	NO
TSPYL1	Testis-specific Y-encoded-like protein 1	Q9H0U9	NO	NO	NO
TST	Thiosulfate sulfurtransferase	Q16762	NO	NO	NO
TTF2	Transcription termination factor 2	Q9UNY4	NO	NO	NO
TTN	Titin	Q8WZ42	NO	NO	NO
TTR	Transthyretin	P02766	NO	NO	NO
TUBB3	Tubulin beta-3 chain	Q13509	NO	NO	NO
TWF2	Twinfilin-2	Q6IBS0	NO	NO	NO
TXK	Tyrosine-protein kinase TXK	P42681	NO	NO	NO
TXN	Thioredoxin	P10599	NO	NO	NO
TXNDC15	Thioredoxin domain-containing protein 15	Q96J42	NO	NO	NO
TXNDC5	Thioredoxin domain-containing protein 5	Q8NBS9	NO	NO	NO
TXNDC9	Thioredoxin domain-containing protein 9	O14530	NO	NO	NO
TXNL1	Thioredoxin-like protein 1	O43396	NO	NO	NO
TXNRD1	Thioredoxin reductase 1, cytoplasmic	Q16881	NO	NO	NO
TYMP	Thymidine phosphorylase	P19971	NO	NO	NO
TYRO3	Tyrosine-protein kinase receptor TYRO3	Q06418	NO	NO	NO
TYRP1	5,6-dihydroxyindole-2-carboxylic acid oxidase	P17643	NO	NO	NO
UBAC1	Ubiquitin-associated domain-containing protein 1	Q9BSL1	NO	NO	NO
UBE2B	Ubiquitin-conjugating enzyme E2 B	P63146	NO	NO	NO
UBE2L6	Ubiquitin/ISG15-conjugating enzyme E2 L6	O14933	NO	NO	NO
UBE2Z	Ubiquitin-conjugating enzyme E2 Z	Q9H832	NO	NO	NO
UBQLN3	Ubiquilin-3	Q9H347	NO	NO	NO
UBXN1	UBX domain-containing protein 1	Q04323	NO	NO	NO
UFD1	Ubiquitin recognition factor in ER-associated degradation protein 1	Q92890	NO	NO	NO
UGDH	UDP-glucose 6-dehydrogenase	O60701	NO	NO	NO
UHRF2	E3 ubiquitin-protein ligase UHRF2	Q96PU4	NO	NO	NO
ULBP2	UL16-binding protein 2	Q9BZM5	NO	NO	NO
UMOD	Uromodulin	P07911	NO	NO	NO
UNC5D	Netrin receptor UNC5D	Q6UXZ4	NO	NO	NO
UNC79	Protein unc-79 homolog	Q9P2D8	NO	NO	NO
UNG	Uracil-DNA glycosylase	P13051	NO	NO	NO
UPB1	Beta-ureidopropionase	Q9UBR1	NO	NO	NO
UPK3A	Uroplakin-3a	O75631	NO	NO	NO
UPK3BL1	Uroplakin-3b-like protein 1	B0FP48	NO	NO	NO
UROD	Uroporphyrinogen decarboxylase	P06132	NO	NO	NO
UROS	Uroporphyrinogen-III synthase	P10746	NO	NO	NO
USO1	General vesicular transport factor p115	O60763	NO	NO	NO
USP25	Ubiquitin carboxyl-terminal hydrolase 25	Q9UHP3	NO	NO	NO
USP28	Ubiquitin carboxyl-terminal hydrolase 28	Q96RU2	NO	NO	NO
USP47	Ubiquitin carboxyl-terminal hydrolase 47	Q96K76	NO	NO	NO
USP8	Ubiquitin carboxyl-terminal hydrolase 8	P40818	NO	NO	NO
UXS1	UDP-glucuronic acid decarboxylase 1	Q8NBZ7	NO	NO	NO
VAMP5	Vesicle-associated membrane protein 5	O95183	NO	NO	NO
VASH1	Tubulinyl-Tyr carboxypeptidase 1	Q7L8A9	NO	NO	NO
VASP	Vasodilator-stimulated phosphoprotein	P50552	NO	NO	NO
VAT1	Synaptic vesicle membrane protein VAT-1 homolog	Q99536	NO	NO	NO
VAV3	Guanine nucleotide exchange factor VAV3	Q9UKW4	NO	NO	NO
VCAM1	Vascular cell adhesion protein 1	P19320	NO	NO	NO
VCAN	Versican core protein	P13611	NO	NO	NO
VEGFB	Vascular endothelial growth factor B	P49765	NO	NO	NO
VEGFC	Vascular endothelial growth factor C	P49767	NO	NO	NO
VEGFD	Vascular endothelial growth factor D	O43915	NO	NO	NO
VGF	Neurosecretory protein VGF	O15240	NO	NO	NO
VIM	Vimentin	P08670	NO	NO	NO
VIPR1	Vasoactive intestinal polypeptide receptor 1	P32241	NO	NO	NO
VIT	Vitrin	Q6UXI7	NO	NO	NO
VMO1	Vitelline membrane outer layer protein 1 homolog	Q7Z5L0	NO	NO	NO
VNN2	Vascular non-inflammatory molecule 2	O95498	NO	NO	NO
VPS28	Vacuolar protein sorting-associated protein 28 homolog	Q9UK41	NO	NO	NO
VPS37A	Vacuolar protein sorting-associated protein 37A	Q8NEZ2	NO	NO	NO
VPS4B	Vacuolar protein sorting-associated protein 4B	O75351	NO	NO	NO
VPS53	Vacuolar protein sorting-associated protein 53 homolog	Q5VIR6	NO	NO	NO
VSIG10	V-set and immunoglobulin domain-containing protein 10	Q8N0Z9	NO	NO	NO
VSIG10L	V-set and immunoglobulin domain-containing protein 10-like	Q86VR7	NO	NO	NO
VSIG2	V-set and immunoglobulin domain-containing protein 2	Q96IQ7	NO	NO	NO
VSIR	V-type immunoglobulin domain-containing suppressor of T-cell activation	Q9H7M9	NO	NO	NO
VSNL1	Visinin-like protein 1	P62760	NO	NO	NO
VSTM1	V-set and transmembrane domain-containing protein 1	Q6UX27	NO	NO	NO
VSTM2B	V-set and transmembrane domain-containing protein 2B	A6NLU5	NO	NO	NO
VSTM2L	V-set and transmembrane domain-containing protein 2-like protein	Q96N03	NO	NO	NO
VTA1	Vacuolar protein sorting-associated protein VTA1 homolog	Q9NP79	NO	NO	NO
VTCN1	V-set domain-containing T-cell activation inhibitor 1	Q7Z7D3	NO	NO	NO
VTI1A	Vesicle transport through interaction with t-SNAREs homolog 1A	Q96AJ9	NO	NO	NO
VWA1	von Willebrand factor A domain-containing protein 1	Q6PCB0	NO	NO	NO
VWA5A	von Willebrand factor A domain-containing protein 5A	O00534	NO	NO	NO
VWC2	Brorin	Q2TAL6	NO	NO	NO
VWC2L	von Willebrand factor C domain-containing protein 2-like	B2RUY7	NO	NO	NO
WARS1	Tryptophan--tRNA ligase, cytoplasmic	P23381	NO	NO	NO
WAS	Wiskott-Aldrich syndrome protein	P42768	NO	NO	NO
WASF1	Wiskott-Aldrich syndrome protein family member 1	Q92558	NO	NO	NO
WASF3	Wiskott-Aldrich syndrome protein family member 3	Q9UPY6	NO	NO	NO
WASHC3	WASH complex subunit 3	Q9Y3C0	NO	NO	NO
WASL	Neural Wiskott-Aldrich syndrome protein	O00401	NO	NO	NO
WDR46	WD repeat-containing protein 46	O15213	NO	NO	NO
WFDC1	WAP four-disulfide core domain protein 1	Q9HC57	NO	NO	NO
WFDC12	WAP four-disulfide core domain protein 12	Q8WWY7	NO	NO	NO
WFIKKN1	WAP, Kazal, immunoglobulin, Kunitz and NTR domain-containing protein 1	Q96NZ8	NO	NO	NO
WFIKKN2	WAP, Kazal, immunoglobulin, Kunitz and NTR domain-containing protein 2	Q8TEU8	NO	NO	NO
WIF1	Wnt inhibitory factor 1	Q9Y5W5	NO	NO	NO
WNT9A	Protein Wnt-9a	O14904	NO	NO	NO
WWP2	NEDD4-like E3 ubiquitin-protein ligase WWP2	O00308	NO	NO	NO
XCL1	Lymphotactin	P47992	NO	NO	NO
XG	Glycoprotein Xg	P55808	NO	NO	NO
XIAP	E3 ubiquitin-protein ligase XIAP	P98170	NO	NO	NO
XPNPEP2	Xaa-Pro aminopeptidase 2	O43895	NO	NO	NO
XRCC4	DNA repair protein XRCC4	Q13426	NO	NO	NO
YARS1	Tyrosine--tRNA ligase, cytoplasmic	P54577	NO	NO	NO
YES1	Tyrosine-protein kinase Yes	P07947	NO	NO	NO
YJU2	Splicing factor YJU2	Q9BW85	NO	NO	NO
YOD1	Ubiquitin thioesterase OTU1	Q5VVQ6	NO	NO	NO
YTHDF3	YTH domain-containing family protein 3	Q7Z739	NO	NO	NO
YWHAQ	14-3-3 protein theta	P27348	NO	NO	NO
YY1	Transcriptional repressor protein YY1	P25490	NO	NO	NO
ZBP1	Z-DNA-binding protein 1	Q9H171	NO	NO	NO
ZBTB16	Zinc finger and BTB domain-containing protein 16	Q05516	NO	NO	NO
ZBTB17	Zinc finger and BTB domain-containing protein 17	Q13105	NO	NO	NO
ZCCHC8	Zinc finger CCHC domain-containing protein 8	Q6NZY4	NO	NO	NO
ZFYVE19	Abscission/NoCut checkpoint regulator	Q96K21	NO	NO	NO
ZHX2	Zinc fingers and homeoboxes protein 2	Q9Y6X8	NO	NO	NO
ZNF174	Zinc finger protein 174	Q15697	NO	NO	NO
ZNF75D	Zinc finger protein 75D	P51815	NO	NO	NO
ZNF830	Zinc finger protein 830	Q96NB3	NO	NO	NO
ZNRD2	Protein ZNRD2	O60232	NO	NO	NO
ZNRF4	E3 ubiquitin-protein ligase ZNRF4	Q8WWF5	NO	NO	NO
ZP3	Zona pellucida sperm-binding protein 3	P21754	NO	NO	NO
ZP4	Zona pellucida sperm-binding protein 4	Q12836	NO	NO	NO
ZPR1	Zinc finger protein ZPR1	O75312	NO	NO	NO

### Sheet: Table S4
Table S4. Frequency table of the proteins used in the hypothesis-driven protein model
	Gene name	Frequency
	GDF15	3
	MMP12	3
	NTproBNP	3
	ADM	2
	CST3	2
	CTSD	2
	CXCL9	2
	FGF23	2
	HAVCR1	2
	IGFBP2	2
	IL6	2
	SLAMF7	2
	TNFRSF11B	2
	ACE2	1
	ADAM12	1
	ADAM15	1
	ADGRG1	1
	AMBP	1
	APCS	1
	B2M	1
	BCHE	1
	C1RL	1
	C9	1
	CCL11	1
	CCL15	1
	CCL17	1
	CCL3	1
	CCL4	1
	CD14	1
	CD163	1
	CD248	1
	CDC25A	1
	CDCP1	1
	CEACAM8	1
	CFD	1
	CGA	1
	CHI3L1	1
	CLEC3B	1
	CLEC4A	1
	CLMP	1
	CNTN2	1
	COL18A1	1
	CPM	1
	CRNN	1
	CRTAC1	1
	CSF1	1
	CSF2RB	1
	CSTB	1
	CTRC	1
	CXCL10	1
	CXCL11	1
	CXCL8	1
	DEFB4A_DEFB4B	1
	EDIL3	1
	EFEMP1	1
	FABP4	1
	FLT3	1
	FLT4	1
	FSHB	1
	GH1	1
	GRN	1
	GSN	1
	HPGDS	1
	ICAM1	1
	IDS	1
	IGFBP1	1
	IL10	1
	IL10RB	1
	IL18BP	1
	IL1R2	1
	IL1RL1	1
	IL6R	1
	KITLG	1
	KLK7	1
	KLKB1	1
	LDLR	1
	LEP	1
	LEPR	1
	LGALS4	1
	LILRA6	1
	MCTS1	1
	MFGE8	1
	MMP1	1
	MMP7	1
	MMP9	1
	NPPB	1
	NRCAM	1
	PCSK9	1
	PGF	1
	PIGR	1
	PLAT	1
	PLAUR	1
	PLXNB2	1
	REG1A	1
	RETN	1
	SELL	1
	SERPINC1	1
	SETMAR	1
	SPP1	1
	TFF3	1
	TFPI	1
	TFRC	1
	TGFA	1
	THBS2	1
	TIMP1	1
	TNFRSF10B	1
	TNFRSF1A	1
	TNFRSF1B	1
	TNFRSF9	1
	TNR	1
	VEGFA	1
	VWF	1
	WFDC2	1
	The hypothesis-driven protein model included proteins found to be predictive of major adverse cardiovascular events in 5 previous studies. Three proteins (GDF15, MMP12 and NTproBNP) were found in 3 studies. Ten proteins were found in 2 studies. The remaining 111 proteins were only found once.
	References
	Helgason H, Eiriksdottir T, Ulfarsson MO, Choudhary A, Lund SH, Ivarsdottir EV, Hjorleifsson Eldjarn G, Einarsson G, Ferkingstad E, Moore KHS, Honarpour N, Liu T, Wang H, Hucko T, Sabatine MS, Morrow DA, Giugliano RP, Ostrowski SR, Pedersen OB, Bundgaard H, Erikstrup C, Arnar DO, Thorgeirsson G, Masson G, Magnusson OT, Saemundsdottir J, Gretarsdottir S, Steinthorsdottir V, Thorleifsson G, Helgadottir A, Sulem P, Thorsteinsdottir U, Holm H, Gudbjartsson D, Stefansson K. Evaluation of Large-Scale Proteomics for Prediction of Cardiovascular Events. JAMA 2023;330(8):725-735.
	Williams SA, Kivimaki M, Langenberg C, Hingorani AD, Casas JP, Bouchard C, Jonasson C, Sarzynski MA, Shipley MJ, Alexander L, Ash J, Bauer T, Chadwick J, Datta G, DeLisle RK, Hagar Y, Hinterberg M, Ostroff R, Weiss S, Ganz P, Wareham NJ. Plasma protein patterns as comprehensive indicators of health. Nat Med 2019;25(12):1851-1857.
	Hoogeveen RM, Pereira JPB, Nurmohamed NS, Zampoleri V, Bom MJ, Baragetti A, Boekholdt SM, Knaapen P, Khaw KT, Wareham NJ, Groen AK, Catapano AL, Koenig W, Levin E, Stroes ESG. Improved cardiovascular risk prediction using targeted plasma proteomics in primary prevention. European Heart Journal 2020;41(41):3998-4007.
	Molvin J, Jujic A, Melander O, Pareek M, Rastam L, Lindblad U, Daka B, Leosdottir M, Nilsson PM, Olsen MH, Magnusson M. Proteomic exploration of common pathophysiological pathways in diabetes and cardiovascular disease. ESC Heart Fail 2020;7(6):4151-4158.
	Ho JE, Lyass A, Courchesne P, Chen G, Liu C, Yin X, Hwang SJ, Massaro JM, Larson MG, Levy D. Protein biomarkers of cardiovascular disease and mortality in the community. Journal of the American Heart Association 2018;7(14).

### Sheet: Figure S1
Figure S1. Flowchart and workflow
UKB, UK biobank; MACE, major cardiovascular event; IS, ischaemic stroke; ICH, intracerebral haemorrhage; MI, myocardial infarction; KNN, K-nearest neighbors; AUC, area under the receiver operating characteristic curve; NRI, net reclassification index. Score2 variables included age, sex, systolic blood pressure, current smoking status, diabetes status and age at diagnosis, glycated hemoglobin, estimated glomerular filtration rate, HDL, and total cholesterol. The number of proteins is reported in brackets.

### Sheet: Figure S2
Figure S2. Reclassification tables
		Correctly reclassified individuals
		Incorrectly reclassified individuals
				TRF included in Score2 + Complete proteins						TRF included in Score2 + Data-driven proteins						TRF included in Score2 + Hypothesis-driven proteins						TRF included in Score2 + Random proteins
			Refitted Score2	<5%	≥5%	n (%)			Refitted Score2	<5%	≥5%	n (%)			Refitted Score2	<5%	≥5%	n (%)			Refitted Score2	<5%	≥5%	n (%)
		MACE	<5%	101	34	135 (39)		MACE	<5%	106	29	135 (39)		MACE	<5%	97	38	135 (39)		MACE	<5%	114	21	135 (39)
			≥5%	31	178	209 (61)			≥5%	25	184	209 (61)			≥5%	33	176	209 (61)			≥5%	16	193	209 (61)
			n (%)	132 (38)	212 (62)	344 (100)			n (%)	131 (38)	213 (62)	344 (100)			n (%)	130 (38)	214 (62)	344 (100)			n (%)	130 (38)	214 (62)	344 (100)
		No MACE	<5%	4931	419	5350 (73)		No MACE	<5%	4912	438	5350 (73)		No MACE	<5%	4920	430	5350 (73)		No MACE	<5%	5041	309	5350 (73)
			≥5%	676	1306	1982 (27)			≥5%	648	1334	1982 (27)			≥5%	642	1340	1982 (27)			≥5%	391	1591	1982 (27)
			n (%)	5607 (76)	1725 (24)	7332 (100)			n (%)	5560 (76)	1772 (24)	7332 (100)			n (%)	5562 (76)	1770 (24)	7332 (100)			n (%)	5432 (74)	1900 (26)	7332 (100)
		NRI [95% CI]: 0.044 [-0.003 - 0.091] P value: 0.067						NRI [95% CI]: 0.040 [-0.003 - 0.083] P value: 0.065								NRI [95% CI]: 0.043 [-0.005 - 0.092] P value: 0.081						NRI [95% CI]: 0.026 [-0.010 - 0.061] P value: 0.154
				Score2 + Complete proteins						Score2 + Data-driven proteins						Score2 + Hypothesis-driven proteins						Score2 + Random proteins
			Score2	<5%	≥5%	n (%)			Score2	<5%	≥5%	n (%)			Score2	<5%	≥5%	n (%)			Score2	<5%	≥5%	n (%)
		MACE	<5%	70	16	86 (25)		MACE	<5%	73	13	86 (25)		MACE	<5%	67	19	86 (25)		MACE	<5%	78	8	86 (25)
			≥5%	53	205	258 (75)			≥5%	45	213	258 (75)			≥5%	51	207	258 (75)			≥5%	41	217	258 (75)
			n (%)	123 (36)	221 (64)	344 (100)			n (%)	118 (34)	226 (66)	344 (100)			n (%)	118 (34)	226 (66)	344 (100)			n (%)	119 (35)	225 ( 65)	344 (100)
		No MACE	<5%	4229	187	4416 (60)		No MACE	<5%	4234	182	4416 (60)		No MACE	<5%	4232	184	4416 (60)		No MACE	<5%	4281	135	4416 (60)
			≥5%	1290	1626	2916 (40)			≥5%	1212	1704	2916 (40)			≥5%	1222	1694	2916 (40)			≥5%	989	1927	2916 (40)
			n (%)	5519 (75)	1813 (25)	7332 (100)			n (%)	5446 (74)	1886 (26)	7332 (100)			n (%)	5454 (76)	1878 (24)	7332 (100)			n (%)	5270 (72)	2062 (28)	7332 (100)
		NRI [95% CI]: 0.043 [-0.004 - 0.090] P value: 0.073						NRI [95% CI]: 0.048 [-0.004 - 0.091] P value: 0.032								NRI [95% CI]: 0.049 [0.001 - 0.096] P value: 0.046						NRI [95% CI]: 0.021 [-0.019 - 0.060] P value: 0.308
				TRF included in Score2 + Complete proteins						TRF included in Score2 + Data-driven proteins						TRF included in Score2 + Hypothesis-driven proteins						TRF included in Score2 + Random proteins
			Refitted Score2	<10%	≥10%	n (%)			Refitted Score2	<10%	≥10%	n (%)			Refitted Score2	<10%	≥10%	n (%)			Refitted Score2	<10%	≥10%	n (%)
		MACE	<10%	209	39	248 (72)		MACE	<10%	207	41	248 (72)		MACE	<10%	207	41	248 (72)		MACE	<10%	234	14	248 (72)
			≥10%	20	76	96 (28)			≥10%	20	76	96 (28)			≥10%	22	74	96 (28)			≥10%	23	73	96 (28)
			n (%)	229 (67)	115 (33)	344 (100)			n (%)	227 (66)	117 (34)	344 (100)			n (%)	229 (67)	115 (33)	344 (100)			n (%)	257 (75)	87 (25)	344 (100)
		No MACE	<10%	6464	314	6778 (92)		No MACE	<10%	6474	304	6778 (92)		No MACE	<10%	6457	321	6778 (92)		No MACE	<10%	6614	164	6778 (92)
			≥10%	248	306	554 (8)			≥10%	242	312	554 (8)			≥10%	231	323	554 (8)			≥10%	237	317	554 (8)
			n (%)	6712 (92)	620 (8)	7332 (100)			n (%)	6716 (92)	616 (8)	7332 (100)			n (%)	6688 (91)	644 (9)	7332 (100)			n (%)	6851 (94)	481 (6)	7332 (100)
		NRI [95% CI]: 0.046 [0.002 - 0.090] P value: 0.039						NRI [95% CI]: 0.053 [0.008 - 0.097] P value: 0.020								NRI [95% CI]: 0.043 [-0.002 - 0.088] P value: 0.063						NRI [95% CI]: -0.016 [-0.051 - 0.019] P value: 0.364
				Score2 + Complete proteins						Score2 + Data-driven proteins						Score2 + Hypothesis-driven proteins						Score2 + Random proteins
			Score2	<10%	≥10%	n (%)			Score2	<10%	≥10%	n (%)			Score2	<10%	≥10%	n (%)			Score2	<10%	≥10%	n (%)
		MACE	<10%	220	66	286 (83)		MACE	<10%	216	70	286 (83)		MACE	<10%	213	73	286 (83)		MACE	<10%	241	45	286 (83)
			≥10%	16	42	58 (17)			≥10%	10	48	58 (17)			≥10%	11	47	58 (17)			≥10%	15	43	58 (17)
			n (%)	236 (69)	108 (31)	344 (100)			n (%)	226 (66)	118 (33)	344 (100)			n (%)	224	120	344 (100)			n (%)	256 (74)	88 (26)	344 (100)
		No MACE	<10%	6573	401	6974 (95)		No MACE	<10%	6552	422	6974 (95)		No MACE	<10%	6579	395	6974 (95)		No MACE	<10%	6646	328	6974 (95)
			≥10%	162	196	358 (5)			≥10%	166	192	358 (5)			≥10%	155	203	358 (5)			≥10%	139	219	358 (5)
			n (%)	6573 (92)	597 (8)	7332 (100)			n (%)	6718 (92)	614 (8)	7332 (100)			n (%)	6734 (92)	598 (8)	7332 (100)			n (%)	6785 (93)	547 (7)	7332 (100)
		NRI [95% CI]: 0.112 [0.063 - 0.162] P value: <0.001						NRI [95% CI]: 0.140 [0.092 - 0.187] P value: <0.001								NRI [95% CI]: 0.148 [0.099 - 0.197] P value: <0.001						NRI [95% CI]: 0.061 [0.018 - 0.105] P value: 0.006
The figure shows reclassification results in the test set (7676 participants and 344 events) when proteins are added to the clinical models (refitted Score2 and Score2) for predicting the 10-year risk of major cardiovascular event (MACE). Refitted Score2 was trained using the traditional risk factors (TRF) included in the original Score2: age, sex, systolic blood pressure, current smoking status, diabetes status and age at diagnosis, glycated hemoglobin, estimated glomerular filtration rate, HDL, and total cholesterol. Four proteins subsets were tested: - The complete set of proteins (n=2919). - The Data-driven set is obtained after Boruta feature selection (n=114). - The Hypothesis-driven set includes relevant proteins found in earlier studies (n=113). - The Random set is made of randomly selected proteins (n=114). Net reclassification index (NRI) and 95% confidence intervals (CI) were computed using 5% and 10% risk thresholds.

### Sheet: Figure S3
Figure S3. Calibration curves
The figure shows calibration curves for the clinical models (Refitted Score2 and Score2), protein models (Complete, Data-driven, Hypothesis-driven and Random), and their combinations in the training set (n=7,676). TRF, traditional risk factors. Overall, the model were well calibrated.
